# Using Explainable-AI to Find Geospatial Environmental and Sociodemographic Predictors of Suicide Attempts

**DOI:** 10.1101/2022.04.26.22274333

**Authors:** Mirko Pavicic, Angelica M. Walker, Kyle A. Sullivan, John Lagergren, Ashley Cliff, Jonathon Romero, Jared Streich, Michael R. Garvin, MVP Suicide Exemplar Workgroup, the Million Veteran Program, John Pestian, Benjamin McMahon, David W. Oslin, Jean C. Beckham, Nathan A. Kimbrel, Daniel A. Jacobson

**Affiliations:** Oak Ridge National Laboratory, Computational and Predictive Biology, Oak Ridge, TN; The Bredesen Center for Interdisciplinary Research and Graduate Education, University of Tennessee Knoxville, Knoxville, TN; Cincinnati Children’s Hospital Medical Center, University of Cincinnati, Cincinnati, OH; Theoretical Biology and Biophysics, Los Alamos National Laboratory, Los Alamos, NM; VISN 4 Mental Illness Research, Education, and Clinical Center, Center of Excellence, Corporal Michael J. Crescenz VA Medical Center, Philadelphia, PA, USA; Department of Psychiatry, Perelman School of Medicine, University of Pennsylvania, PA, USA; Durham Veterans Affairs Health Care System, Durham, NC; VA Mid-Atlantic Mental Illness, Research, Education, and Clinical Center; Department of Psychiatry and Behavioral Sciences, Duke University Medical Center, Durham, NC, USA; Duke University School of Medicine, Duke University, Durham, NC; VA Health Services Research and Development Center of Innovation to Accelerate Discovery and Practice Transformation, Durham, NC

**Author notes:** Contributed equally (Mirko Pavicic, Angelica M. Walker).

## Abstract

Despite a global decrease in suicide rates in recent years, death by suicide has increased in the United States. It is therefore imperative to identify the risk factors associated with suicide attempts in order to combat this growing epidemic. In this study, we use an explainable-artificial intelligence method, iterative Random Forest, to predict suicide attempts using data from the Million Veteran Program. Our predictive model incorporates multiple environmental variables (e.g., elevation, light wavelength absorbance, temperature, humidity, etc) at ZIP code-level geospatial resolution. We additionally consider demographic variables from the American Community Survey as well as the number of firearms and alcohol vendors per 10,000 people in order to assess the contributions of proximal environment, access to means, and restraint decrease to suicide attempts. Our results show that geographic areas with higher concentrations of married males living with spouses are predictive of lower rates of suicide attempts, whereas geographic areas where males are more likely to live alone and to rent housing are predictive of higher rates of suicide attempts. We also identified climatic features that were associated with suicide attempt risk by age group. Additionally, we observed that firearms and alcohol vendors were associated with increased risk for suicide attempts irrespective of the age group examined, but that their effects were small in comparison to the top features. Taken together, our findings highlight the importance of social determinants and environmental factors in understanding suicide risk among veterans.

## Supplementary tables for "Using Explainable-AI to Find Geospatial Environmental and Sociodemographic Predictors of Suicide Attempts"

### Sheet: Supplementary Table 1
Supplmentary Table 1. Climate features used in this study.
Label	Calculation
aet_annualMean	Average Actual Evapotranspiration, 50 year average
alt_global	None
CULT_2000	See Fischer, et al. 2012
CULTIR_2000	See Fischer, et al. 2012
CULTRF_2000	See Fischer, et al. 2012
Desert-Scrubland_Global	See Fischer, et al. 2012
Excess_Salt_Global	See Fischer, et al. 2012
FOR_2000	See Fischer, et al. 2012
GloAspectClE_30as	See Fischer, et al. 2012
GloAspectClN_30as	See Fischer, et al. 2012
GloAspectClN_5min	See Fischer, et al. 2012
GloAspectClU_30as	See Fischer, et al. 2012
GloAspectClU_5min	See Fischer, et al. 2012
GloAspectClW_30as	See Fischer, et al. 2012
GloAspectClW_5min	See Fischer, et al. 2012
GloElev_30as	See Fischer, et al. 2012
GloLand_30as	See Fischer, et al. 2012
GRS_2000_HiRes	See Fischer, et al. 2012
NVG_2000	See Fischer, et al. 2012
Rooting_Conditions_Global	See Fischer, et al. 2012
Root_Oxygen_Availability_Global	See Fischer, et al. 2012
soil_excess_salts	See Fischer, et al. 2012
soil_nutrient_availability	See Fischer, et al. 2012
soil_nutrient_retention	See Fischer, et al. 2012
soil_oxygen_availability	See Fischer, et al. 2012
soil_ph_global	Soil acidity based on hydrogen realeased in solution
soil_rooting_conditions	See Fischer, et al. 2012
Soil_Toxicity_Global	See Fischer, et al. 2012
URB_2000	See Fischer, et al. 2012
WAT_2000	See Fischer, et al. 2012
aet_by_wind_01	Aridity(scaled 0-1) * WindSpeed (Scaled 0-1)
aet_by_wind_02	Aridity(scaled 0-1) * WindSpeed (Scaled 0-1)
aet_by_wind_03	Aridity(scaled 0-1) * WindSpeed (Scaled 0-1)
aet_by_wind_04	Aridity(scaled 0-1) * WindSpeed (Scaled 0-1)
aet_by_wind_05	Aridity(scaled 0-1) * WindSpeed (Scaled 0-1)
aet_by_wind_06	Aridity(scaled 0-1) * WindSpeed (Scaled 0-1)
aet_by_wind_07	Aridity(scaled 0-1) * WindSpeed (Scaled 0-1)
aet_by_wind_08	Aridity(scaled 0-1) * WindSpeed (Scaled 0-1)
aet_by_wind_09	Aridity(scaled 0-1) * WindSpeed (Scaled 0-1)
aet_by_wind_10	Aridity(scaled 0-1) * WindSpeed (Scaled 0-1)
aet_by_wind_11	Aridity(scaled 0-1) * WindSpeed (Scaled 0-1)
aet_by_wind_12	Aridity(scaled 0-1) * WindSpeed (Scaled 0-1)
MODCF_monthlymean_01	Weather station and satellite interpolation
MODCF_monthlymean_02	Weather station and satellite interpolation
MODCF_monthlymean_03	Weather station and satellite interpolation
MODCF_monthlymean_04	Weather station and satellite interpolation
MODCF_monthlymean_05	Weather station and satellite interpolation
MODCF_monthlymean_06	Weather station and satellite interpolation
MODCF_monthlymean_07	Weather station and satellite interpolation
MODCF_monthlymean_08	Weather station and satellite interpolation
MODCF_monthlymean_09	Weather station and satellite interpolation
MODCF_monthlymean_10	Weather station and satellite interpolation
MODCF_monthlymean_11	Weather station and satellite interpolation
MODCF_monthlymean_12	Weather station and satellite interpolation
swc_fr_01_res3600-8640_SwcSoilVariance_01	Thornthwaite-Mather water balance
swc_fr_02_res3600-8640_SwcSoilVariance_02	Thornthwaite-Mather water balance
swc_fr_03_res3600-8640_SwcSoilVariance_03	Thornthwaite-Mather water balance
swc_fr_04_res3600-8640_SwcSoilVariance_04	Thornthwaite-Mather water balance
swc_fr_05_res3600-8640_SwcSoilVariance_05	Thornthwaite-Mather water balance
swc_fr_06_res3600-8640_SwcSoilVariance_06	Thornthwaite-Mather water balance
swc_fr_07_res3600-8640_SwcSoilVariance_07	Thornthwaite-Mather water balance
swc_fr_08_res3600-8640_SwcSoilVariance_08	Thornthwaite-Mather water balance
swc_fr_09_res3600-8640_SwcSoilVariance_09	Thornthwaite-Mather water balance
swc_fr_10_res3600-8640_SwcSoilVariance_10	Thornthwaite-Mather water balance
swc_fr_11_res3600-8640_SwcSoilVariance_11	Thornthwaite-Mather water balance
swc_fr_12_res3600-8640_SwcSoilVariance_12	Thornthwaite-Mather water balance
wc2.0_30s_prec_01	Weather station and satellite interpolation
wc2.0_30s_prec_02	Weather station and satellite interpolation
wc2.0_30s_prec_03	Weather station and satellite interpolation
wc2.0_30s_prec_04	Weather station and satellite interpolation
wc2.0_30s_prec_05	Weather station and satellite interpolation
wc2.0_30s_prec_06	Weather station and satellite interpolation
wc2.0_30s_prec_07	Weather station and satellite interpolation
wc2.0_30s_prec_08	Weather station and satellite interpolation
wc2.0_30s_prec_09	Weather station and satellite interpolation
wc2.0_30s_prec_10	Weather station and satellite interpolation
wc2.0_30s_prec_11	Weather station and satellite interpolation
wc2.0_30s_prec_12	Weather station and satellite interpolation
wc2.0_30s_srad_01	Weather station and satellite interpolation
wc2.0_30s_srad_02	Weather station and satellite interpolation
wc2.0_30s_srad_03	Weather station and satellite interpolation
wc2.0_30s_srad_04	Weather station and satellite interpolation
wc2.0_30s_srad_05	Weather station and satellite interpolation
wc2.0_30s_srad_06	Weather station and satellite interpolation
wc2.0_30s_srad_07	Weather station and satellite interpolation
wc2.0_30s_srad_08	Weather station and satellite interpolation
wc2.0_30s_srad_09	Weather station and satellite interpolation
wc2.0_30s_srad_10	Weather station and satellite interpolation
wc2.0_30s_srad_11	Weather station and satellite interpolation
wc2.0_30s_srad_12	Weather station and satellite interpolation
wc2.0_30s_tavg_01	Weather station and satellite interpolation
wc2.0_30s_tavg_02	Weather station and satellite interpolation
wc2.0_30s_tavg_03	Weather station and satellite interpolation
wc2.0_30s_tavg_04	Weather station and satellite interpolation
wc2.0_30s_tavg_05	Weather station and satellite interpolation
wc2.0_30s_tavg_06	Weather station and satellite interpolation
wc2.0_30s_tavg_07	Weather station and satellite interpolation
wc2.0_30s_tavg_08	Weather station and satellite interpolation
wc2.0_30s_tavg_09	Weather station and satellite interpolation
wc2.0_30s_tavg_10	Weather station and satellite interpolation
wc2.0_30s_tavg_11	Weather station and satellite interpolation
wc2.0_30s_tavg_12	Weather station and satellite interpolation
wc2.0_30s_tmax_01	Weather station and satellite interpolation
wc2.0_30s_tmax_02	Weather station and satellite interpolation
wc2.0_30s_tmax_03	Weather station and satellite interpolation
wc2.0_30s_tmax_04	Weather station and satellite interpolation
wc2.0_30s_tmax_05	Weather station and satellite interpolation
wc2.0_30s_tmax_06	Weather station and satellite interpolation
wc2.0_30s_tmax_07	Weather station and satellite interpolation
wc2.0_30s_tmax_08	Weather station and satellite interpolation
wc2.0_30s_tmax_09	Weather station and satellite interpolation
wc2.0_30s_tmax_10	Weather station and satellite interpolation
wc2.0_30s_tmax_11	Weather station and satellite interpolation
wc2.0_30s_tmax_12	Weather station and satellite interpolation
wc2.0_30s_tmin_01	Weather station and satellite interpolation
wc2.0_30s_tmin_02	Weather station and satellite interpolation
wc2.0_30s_tmin_03	Weather station and satellite interpolation
wc2.0_30s_tmin_04	Weather station and satellite interpolation
wc2.0_30s_tmin_05	Weather station and satellite interpolation
wc2.0_30s_tmin_06	Weather station and satellite interpolation
wc2.0_30s_tmin_07	Weather station and satellite interpolation
wc2.0_30s_tmin_08	Weather station and satellite interpolation
wc2.0_30s_tmin_09	Weather station and satellite interpolation
wc2.0_30s_tmin_10	Weather station and satellite interpolation
wc2.0_30s_tmin_11	Weather station and satellite interpolation
wc2.0_30s_tmin_12	Weather station and satellite interpolation
wc2.0_30s_vapr_01	Tetens vapor pressure calculation
wc2.0_30s_vapr_02	Tetens vapor pressure calculation
wc2.0_30s_vapr_03	Tetens vapor pressure calculation
wc2.0_30s_vapr_04	Tetens vapor pressure calculation
wc2.0_30s_vapr_05	Tetens vapor pressure calculation
wc2.0_30s_vapr_06	Tetens vapor pressure calculation
wc2.0_30s_vapr_07	Tetens vapor pressure calculation
wc2.0_30s_vapr_08	Tetens vapor pressure calculation
wc2.0_30s_vapr_09	Tetens vapor pressure calculation
wc2.0_30s_vapr_10	Tetens vapor pressure calculation
wc2.0_30s_vapr_11	Tetens vapor pressure calculation
wc2.0_30s_vapr_12	Tetens vapor pressure calculation
wc2.0_30s_wind_01	Weather station and satellite interpolation
wc2.0_30s_wind_02	Weather station and satellite interpolation
wc2.0_30s_wind_03	Weather station and satellite interpolation
wc2.0_30s_wind_04	Weather station and satellite interpolation
wc2.0_30s_wind_05	Weather station and satellite interpolation
wc2.0_30s_wind_06	Weather station and satellite interpolation
wc2.0_30s_wind_07	Weather station and satellite interpolation
wc2.0_30s_wind_08	Weather station and satellite interpolation
wc2.0_30s_wind_09	Weather station and satellite interpolation
wc2.0_30s_wind_10	Weather station and satellite interpolation
wc2.0_30s_wind_11	Weather station and satellite interpolation
wc2.0_30s_wind_12	Weather station and satellite interpolation
pet_01	Hargreaves PET Method
pet_02	Hargreaves PET Method
pet_03	Hargreaves PET Method
pet_04	Hargreaves PET Method
pet_05	Hargreaves PET Method
pet_06	Hargreaves PET Method
pet_07	Hargreaves PET Method
pet_08	Hargreaves PET Method
pet_09	Hargreaves PET Method
pet_10	Hargreaves PET Method
pet_11	Hargreaves PET Method
pet_12	Hargreaves PET Method
UVB280-315_CloudPlsOzone_month-01	Integral of watts/m2/s-1 between 280nm and 315 multiplied by fractional ozone cover and cloud density
UVB280-315_CloudPlsOzone_month-02	Integral of watts/m2/s-1 between 280nm and 315 multiplied by fractional ozone cover and cloud density
UVB280-315_CloudPlsOzone_month-03	Integral of watts/m2/s-1 between 280nm and 315 multiplied by fractional ozone cover and cloud density
UVB280-315_CloudPlsOzone_month-04	Integral of watts/m2/s-1 between 280nm and 315 multiplied by fractional ozone cover and cloud density
UVB280-315_CloudPlsOzone_month-05	Integral of watts/m2/s-1 between 280nm and 315 multiplied by fractional ozone cover and cloud density
UVB280-315_CloudPlsOzone_month-06	Integral of watts/m2/s-1 between 280nm and 315 multiplied by fractional ozone cover and cloud density
UVB280-315_CloudPlsOzone_month-07	Integral of watts/m2/s-1 between 280nm and 315 multiplied by fractional ozone cover and cloud density
UVB280-315_CloudPlsOzone_month-08	Integral of watts/m2/s-1 between 280nm and 315 multiplied by fractional ozone cover and cloud density
UVB280-315_CloudPlsOzone_month-09	Integral of watts/m2/s-1 between 280nm and 315 multiplied by fractional ozone cover and cloud density
UVB280-315_CloudPlsOzone_month-10	Integral of watts/m2/s-1 between 280nm and 315 multiplied by fractional ozone cover and cloud density
UVB280-315_CloudPlsOzone_month-11	Integral of watts/m2/s-1 between 280nm and 315 multiplied by fractional ozone cover and cloud density
UVB280-315_CloudPlsOzone_month-12	Integral of watts/m2/s-1 between 280nm and 315 multiplied by fractional ozone cover and cloud density

### Sheet: Supplementary Table 2
Supplmentary Table 2. ACS features used in this study
Label	Description	Calculation	ACS-name	ACS-label	ACS-concept
Total_Population	Total population of all ages	Raw values (count)	B02001_001	Estimate!!Total:	RACE
M_0-4_WhiteAlone	Percentage of White alone population of males ages 0 to 4	Normalized by B02001_001	B01001A_003	Estimate!!Total:!!Male:!!Under 5 years	SEX BY AGE (WHITE ALONE)
M_5-9_WhiteAlone	Percentage of White alone population of males ages 5 to 9	Normalized by B02001_001	B01001A_004	Estimate!!Total:!!Male:!!5 to 9 years	SEX BY AGE (WHITE ALONE)
M_10-14_WhiteAlone	Percentage of White alone population of males ages 10 to 14	Normalized by B02001_001	B01001A_005	Estimate!!Total:!!Male:!!10 to 14 years	SEX BY AGE (WHITE ALONE)
M_15-17_WhiteAlone	Percentage of White alone population of males ages 15 to 17	Normalized by B02001_001	B01001A_006	Estimate!!Total:!!Male:!!15 to 17 years	SEX BY AGE (WHITE ALONE)
M_18-19_WhiteAlone	Percentage of White alone population of males ages 18 to 19	Normalized by B02001_001	B01001A_007	Estimate!!Total:!!Male:!!18 and 19 years	SEX BY AGE (WHITE ALONE)
M_20-24_WhiteAlone	Percentage of White alone population of males ages 20 to 24	Normalized by B02001_001	B01001A_008	Estimate!!Total:!!Male:!!20 to 24 years	SEX BY AGE (WHITE ALONE)
M_25-29_WhiteAlone	Percentage of White alone population of males ages 25 to 29	Normalized by B02001_001	B01001A_009	Estimate!!Total:!!Male:!!25 to 29 years	SEX BY AGE (WHITE ALONE)
M_30-34_WhiteAlone	Percentage of White alone population of males ages 30 to 34	Normalized by B02001_001	B01001A_010	Estimate!!Total:!!Male:!!30 to 34 years	SEX BY AGE (WHITE ALONE)
M_35-44_WhiteAlone	Percentage of White alone population of males ages 35 to 44	Normalized by B02001_001	B01001A_011	Estimate!!Total:!!Male:!!35 to 44 years	SEX BY AGE (WHITE ALONE)
M_45-54_WhiteAlone	Percentage of White alone population of males ages 45 to 54	Normalized by B02001_001	B01001A_012	Estimate!!Total:!!Male:!!45 to 54 years	SEX BY AGE (WHITE ALONE)
M_55-64_WhiteAlone	Percentage of White alone population of males ages 55 to 64	Normalized by B02001_001	B01001A_013	Estimate!!Total:!!Male:!!55 to 64 years	SEX BY AGE (WHITE ALONE)
M_65-74_WhiteAlone	Percentage of White alone population of males ages 65 to 74	Normalized by B02001_001	B01001A_014	Estimate!!Total:!!Male:!!65 to 74 years	SEX BY AGE (WHITE ALONE)
M_75-84_WhiteAlone	Percentage of White alone population of males ages 75 to 84	Normalized by B02001_001	B01001A_015	Estimate!!Total:!!Male:!!75 to 84 years	SEX BY AGE (WHITE ALONE)
M_85plus_WhiteAlone	Percentage of White alone population of males ages 85 plus	Normalized by B02001_001	B01001A_016	Estimate!!Total:!!Male:!!85 years and over	SEX BY AGE (WHITE ALONE)
F_0-4_WhiteAlone	Percentage of White alone population of females ages 0 to 4	Normalized by B02001_001	B01001A_018	Estimate!!Total:!!Female:!!Under 5 years	SEX BY AGE (WHITE ALONE)
F_5-9_WhiteAlone	Percentage of White alone population of females ages 5 to 9	Normalized by B02001_001	B01001A_019	Estimate!!Total:!!Female:!!5 to 9 years	SEX BY AGE (WHITE ALONE)
F_10-14_WhiteAlone	Percentage of White alone population of females ages 10 to 14	Normalized by B02001_001	B01001A_020	Estimate!!Total:!!Female:!!10 to 14 years	SEX BY AGE (WHITE ALONE)
F_15-17_WhiteAlone	Percentage of White alone population of females ages 15 to 17	Normalized by B02001_001	B01001A_021	Estimate!!Total:!!Female:!!15 to 17 years	SEX BY AGE (WHITE ALONE)
F_18-19_WhiteAlone	Percentage of White alone population of females ages 18 to 19	Normalized by B02001_001	B01001A_022	Estimate!!Total:!!Female:!!18 and 19 years	SEX BY AGE (WHITE ALONE)
F_20-24_WhiteAlone	Percentage of White alone population of females ages 20 to 24	Normalized by B02001_001	B01001A_023	Estimate!!Total:!!Female:!!20 to 24 years	SEX BY AGE (WHITE ALONE)
F_25-29_WhiteAlone	Percentage of White alone population of females ages 25 to 29	Normalized by B02001_001	B01001A_024	Estimate!!Total:!!Female:!!25 to 29 years	SEX BY AGE (WHITE ALONE)
F_30-34_WhiteAlone	Percentage of White alone population of females ages 30 to 34	Normalized by B02001_001	B01001A_025	Estimate!!Total:!!Female:!!30 to 34 years	SEX BY AGE (WHITE ALONE)
F_35-44_WhiteAlone	Percentage of White alone population of females ages 35 to 44	Normalized by B02001_001	B01001A_026	Estimate!!Total:!!Female:!!35 to 44 years	SEX BY AGE (WHITE ALONE)
F_45-54_WhiteAlone	Percentage of White alone population of females ages 45 to 54	Normalized by B02001_001	B01001A_027	Estimate!!Total:!!Female:!!45 to 54 years	SEX BY AGE (WHITE ALONE)
F_55-64_WhiteAlone	Percentage of White alone population of females ages 55 to 64	Normalized by B02001_001	B01001A_028	Estimate!!Total:!!Female:!!55 to 64 years	SEX BY AGE (WHITE ALONE)
F_65-74_WhiteAlone	Percentage of White alone population of females ages 65 to 74	Normalized by B02001_001	B01001A_029	Estimate!!Total:!!Female:!!65 to 74 years	SEX BY AGE (WHITE ALONE)
F_75-84_WhiteAlone	Percentage of White alone population of females ages 75 to 84	Normalized by B02001_001	B01001A_030	Estimate!!Total:!!Female:!!75 to 84 years	SEX BY AGE (WHITE ALONE)
F_85plus_WhiteAlone	Percentage of White alone population of females ages 85 plus	Normalized by B02001_001	B01001A_031	Estimate!!Total:!!Female:!!85 years and over	SEX BY AGE (WHITE ALONE)
M_0-4_BlackorAfricanAmericanAlone	Percentage of Black or African American alone population of males ages 0 to 4	Normalized by B02001_001	B01001B_003	Estimate!!Total:!!Male:!!Under 5 years	SEX BY AGE (BLACK OR AFRICAN AMERICAN ALONE)
M_5-9_BlackorAfricanAmericanAlone	Percentage of Black or African American alone population of males ages 5 to 9	Normalized by B02001_001	B01001B_004	Estimate!!Total:!!Male:!!5 to 9 years	SEX BY AGE (BLACK OR AFRICAN AMERICAN ALONE)
M_10-14_BlackorAfricanAmericanAlone	Percentage of Black or African American alone population of males ages 10 to 14	Normalized by B02001_001	B01001B_005	Estimate!!Total:!!Male:!!10 to 14 years	SEX BY AGE (BLACK OR AFRICAN AMERICAN ALONE)
M_15-17_BlackorAfricanAmericanAlone	Percentage of Black or African American alone population of males ages 15 to 17	Normalized by B02001_001	B01001B_006	Estimate!!Total:!!Male:!!15 to 17 years	SEX BY AGE (BLACK OR AFRICAN AMERICAN ALONE)
M_18-19_BlackorAfricanAmericanAlone	Percentage of Black or African American alone population of males ages 18 to 19	Normalized by B02001_001	B01001B_007	Estimate!!Total:!!Male:!!18 and 19 years	SEX BY AGE (BLACK OR AFRICAN AMERICAN ALONE)
M_20-24_BlackorAfricanAmericanAlone	Percentage of Black or African American alone population of males ages 20 to 24	Normalized by B02001_001	B01001B_008	Estimate!!Total:!!Male:!!20 to 24 years	SEX BY AGE (BLACK OR AFRICAN AMERICAN ALONE)
M_25-29_BlackorAfricanAmericanAlone	Percentage of Black or African American alone population of males ages 25 to 29	Normalized by B02001_001	B01001B_009	Estimate!!Total:!!Male:!!25 to 29 years	SEX BY AGE (BLACK OR AFRICAN AMERICAN ALONE)
M_30-34_BlackorAfricanAmericanAlone	Percentage of Black or African American alone population of males ages 30 to 34	Normalized by B02001_001	B01001B_010	Estimate!!Total:!!Male:!!30 to 34 years	SEX BY AGE (BLACK OR AFRICAN AMERICAN ALONE)
M_35-44_BlackorAfricanAmericanAlone	Percentage of Black or African American alone population of males ages 35 to 44	Normalized by B02001_001	B01001B_011	Estimate!!Total:!!Male:!!35 to 44 years	SEX BY AGE (BLACK OR AFRICAN AMERICAN ALONE)
M_45-54_BlackorAfricanAmericanAlone	Percentage of Black or African American alone population of males ages 45 to 54	Normalized by B02001_001	B01001B_012	Estimate!!Total:!!Male:!!45 to 54 years	SEX BY AGE (BLACK OR AFRICAN AMERICAN ALONE)
M_55-64_BlackorAfricanAmericanAlone	Percentage of Black or African American alone population of males ages 55 to 64	Normalized by B02001_001	B01001B_013	Estimate!!Total:!!Male:!!55 to 64 years	SEX BY AGE (BLACK OR AFRICAN AMERICAN ALONE)
M_65-74_BlackorAfricanAmericanAlone	Percentage of Black or African American alone population of males ages 65 to 74	Normalized by B02001_001	B01001B_014	Estimate!!Total:!!Male:!!65 to 74 years	SEX BY AGE (BLACK OR AFRICAN AMERICAN ALONE)
M_75-84_BlackorAfricanAmericanAlone	Percentage of Black or African American alone population of males ages 75 to 84	Normalized by B02001_001	B01001B_015	Estimate!!Total:!!Male:!!75 to 84 years	SEX BY AGE (BLACK OR AFRICAN AMERICAN ALONE)
M_85plus_BlackorAfricanAmericanAlone	Percentage of Black or African American alone population of males ages 85 plus	Normalized by B02001_001	B01001B_016	Estimate!!Total:!!Male:!!85 years and over	SEX BY AGE (BLACK OR AFRICAN AMERICAN ALONE)
F_0-4_BlackorAfricanAmericanAlone	Percentage of Black or African American alone population of females ages 0 to 4	Normalized by B02001_001	B01001B_018	Estimate!!Total:!!Female:!!Under 5 years	SEX BY AGE (BLACK OR AFRICAN AMERICAN ALONE)
F_5-9_BlackorAfricanAmericanAlone	Percentage of Black or African American alone population of females ages 5 to 9	Normalized by B02001_001	B01001B_019	Estimate!!Total:!!Female:!!5 to 9 years	SEX BY AGE (BLACK OR AFRICAN AMERICAN ALONE)
F_10-14_BlackorAfricanAmericanAlone	Percentage of Black or African American alone population of females ages 10 to 14	Normalized by B02001_001	B01001B_020	Estimate!!Total:!!Female:!!10 to 14 years	SEX BY AGE (BLACK OR AFRICAN AMERICAN ALONE)
F_15-17_BlackorAfricanAmericanAlone	Percentage of Black or African American alone population of females ages 15 to 17	Normalized by B02001_001	B01001B_021	Estimate!!Total:!!Female:!!15 to 17 years	SEX BY AGE (BLACK OR AFRICAN AMERICAN ALONE)
F_18-19_BlackorAfricanAmericanAlone	Percentage of Black or African American alone population of females ages 18 to 19	Normalized by B02001_001	B01001B_022	Estimate!!Total:!!Female:!!18 and 19 years	SEX BY AGE (BLACK OR AFRICAN AMERICAN ALONE)
F_20-24_BlackorAfricanAmericanAlone	Percentage of Black or African American alone population of females ages 20 to 24	Normalized by B02001_001	B01001B_023	Estimate!!Total:!!Female:!!20 to 24 years	SEX BY AGE (BLACK OR AFRICAN AMERICAN ALONE)
F_25-29_BlackorAfricanAmericanAlone	Percentage of Black or African American alone population of females ages 25 to 29	Normalized by B02001_001	B01001B_024	Estimate!!Total:!!Female:!!25 to 29 years	SEX BY AGE (BLACK OR AFRICAN AMERICAN ALONE)
F_30-34_BlackorAfricanAmericanAlone	Percentage of Black or African American alone population of females ages 30 to 34	Normalized by B02001_001	B01001B_025	Estimate!!Total:!!Female:!!30 to 34 years	SEX BY AGE (BLACK OR AFRICAN AMERICAN ALONE)
F_35-44_BlackorAfricanAmericanAlone	Percentage of Black or African American alone population of females ages 35 to 44	Normalized by B02001_001	B01001B_026	Estimate!!Total:!!Female:!!35 to 44 years	SEX BY AGE (BLACK OR AFRICAN AMERICAN ALONE)
F_45-54_BlackorAfricanAmericanAlone	Percentage of Black or African American alone population of females ages 45 to 54	Normalized by B02001_001	B01001B_027	Estimate!!Total:!!Female:!!45 to 54 years	SEX BY AGE (BLACK OR AFRICAN AMERICAN ALONE)
F_55-64_BlackorAfricanAmericanAlone	Percentage of Black or African American alone population of females ages 55 to 64	Normalized by B02001_001	B01001B_028	Estimate!!Total:!!Female:!!55 to 64 years	SEX BY AGE (BLACK OR AFRICAN AMERICAN ALONE)
F_65-74_BlackorAfricanAmericanAlone	Percentage of Black or African American alone population of females ages 65 to 74	Normalized by B02001_001	B01001B_029	Estimate!!Total:!!Female:!!65 to 74 years	SEX BY AGE (BLACK OR AFRICAN AMERICAN ALONE)
F_75-84_BlackorAfricanAmericanAlone	Percentage of Black or African American alone population of females ages 75 to 84	Normalized by B02001_001	B01001B_030	Estimate!!Total:!!Female:!!75 to 84 years	SEX BY AGE (BLACK OR AFRICAN AMERICAN ALONE)
F_85plus_BlackorAfricanAmericanAlone	Percentage of Black or African American alone population of females ages 85 plus	Normalized by B02001_001	B01001B_031	Estimate!!Total:!!Female:!!85 years and over	SEX BY AGE (BLACK OR AFRICAN AMERICAN ALONE)
M_0-4_AmericanIndianAndAlaskanNativeAlone	Percentage of American Indian and Alaskan Native alone population of males ages 0 to 4	Normalized by B02001_001	B01001C_003	Estimate!!Total:!!Male:!!Under 5 years	SEX BY AGE (AMERICAN INDIAN AND ALASKA NATIVE ALONE)
M_5-9_AmericanIndianAndAlaskanNativeAlone	Percentage of American Indian and Alaskan Native alone population of males ages 5 to 9	Normalized by B02001_001	B01001C_004	Estimate!!Total:!!Male:!!5 to 9 years	SEX BY AGE (AMERICAN INDIAN AND ALASKA NATIVE ALONE)
M_10-14_AmericanIndianAndAlaskanNativeAlone	Percentage of American Indian and Alaskan Native alone population of males ages 10 to 14	Normalized by B02001_001	B01001C_005	Estimate!!Total:!!Male:!!10 to 14 years	SEX BY AGE (AMERICAN INDIAN AND ALASKA NATIVE ALONE)
M_15-17_AmericanIndianAndAlaskanNativeAlone	Percentage of American Indian and Alaskan Native alone population of males ages 15 to 17	Normalized by B02001_001	B01001C_006	Estimate!!Total:!!Male:!!15 to 17 years	SEX BY AGE (AMERICAN INDIAN AND ALASKA NATIVE ALONE)
M_18-19_AmericanIndianAndAlaskanNativeAlone	Percentage of American Indian and Alaskan Native alone population of males ages 18 to 19	Normalized by B02001_001	B01001C_007	Estimate!!Total:!!Male:!!18 and 19 years	SEX BY AGE (AMERICAN INDIAN AND ALASKA NATIVE ALONE)
M_20-24_AmericanIndianAndAlaskanNativeAlone	Percentage of American Indian and Alaskan Native alone population of males ages 20 to 24	Normalized by B02001_001	B01001C_008	Estimate!!Total:!!Male:!!20 to 24 years	SEX BY AGE (AMERICAN INDIAN AND ALASKA NATIVE ALONE)
M_25-29_AmericanIndianAndAlaskanNativeAlone	Percentage of American Indian and Alaskan Native alone population of males ages 25 to 29	Normalized by B02001_001	B01001C_009	Estimate!!Total:!!Male:!!25 to 29 years	SEX BY AGE (AMERICAN INDIAN AND ALASKA NATIVE ALONE)
M_30-34_AmericanIndianAndAlaskanNativeAlone	Percentage of American Indian and Alaskan Native alone population of males ages 30 to 34	Normalized by B02001_001	B01001C_010	Estimate!!Total:!!Male:!!30 to 34 years	SEX BY AGE (AMERICAN INDIAN AND ALASKA NATIVE ALONE)
M_35-44_AmericanIndianAndAlaskanNativeAlone	Percentage of American Indian and Alaskan Native alone population of males ages 35 to 44	Normalized by B02001_001	B01001C_011	Estimate!!Total:!!Male:!!35 to 44 years	SEX BY AGE (AMERICAN INDIAN AND ALASKA NATIVE ALONE)
M_45-54_AmericanIndianAndAlaskanNativeAlone	Percentage of American Indian and Alaskan Native alone population of males ages 45 to 54	Normalized by B02001_001	B01001C_012	Estimate!!Total:!!Male:!!45 to 54 years	SEX BY AGE (AMERICAN INDIAN AND ALASKA NATIVE ALONE)
M_55-64_AmericanIndianAndAlaskanNativeAlone	Percentage of American Indian and Alaskan Native alone population of males ages 55 to 64	Normalized by B02001_001	B01001C_013	Estimate!!Total:!!Male:!!55 to 64 years	SEX BY AGE (AMERICAN INDIAN AND ALASKA NATIVE ALONE)
M_65-74_AmericanIndianAndAlaskanNativeAlone	Percentage of American Indian and Alaskan Native alone population of males ages 65 to 74	Normalized by B02001_001	B01001C_014	Estimate!!Total:!!Male:!!65 to 74 years	SEX BY AGE (AMERICAN INDIAN AND ALASKA NATIVE ALONE)
M_75-84_AmericanIndianAndAlaskanNativeAlone	Percentage of American Indian and Alaskan Native alone population of males ages 75 to 84	Normalized by B02001_001	B01001C_015	Estimate!!Total:!!Male:!!75 to 84 years	SEX BY AGE (AMERICAN INDIAN AND ALASKA NATIVE ALONE)
M_85plus_AmericanIndianAndAlaskanNativeAlone	Percentage of American Indian and Alaskan Native alone population of males ages 85 plus	Normalized by B02001_001	B01001C_016	Estimate!!Total:!!Male:!!85 years and over	SEX BY AGE (AMERICAN INDIAN AND ALASKA NATIVE ALONE)
F_0-4_AmericanIndianAndAlaskanNativeAlone	Percentage of American Indian and Alaskan Native alone population of females ages 0 to 4	Normalized by B02001_001	B01001C_018	Estimate!!Total:!!Female:!!Under 5 years	SEX BY AGE (AMERICAN INDIAN AND ALASKA NATIVE ALONE)
F_5-9_AmericanIndianAndAlaskanNativeAlone	Percentage of American Indian and Alaskan Native alone population of females ages 5 to 9	Normalized by B02001_001	B01001C_019	Estimate!!Total:!!Female:!!5 to 9 years	SEX BY AGE (AMERICAN INDIAN AND ALASKA NATIVE ALONE)
F_10-14_AmericanIndianAndAlaskanNativeAlone	Percentage of American Indian and Alaskan Native alone population of females ages 10 to 14	Normalized by B02001_001	B01001C_020	Estimate!!Total:!!Female:!!10 to 14 years	SEX BY AGE (AMERICAN INDIAN AND ALASKA NATIVE ALONE)
F_15-17_AmericanIndianAndAlaskanNativeAlone	Percentage of American Indian and Alaskan Native alone population of females ages 15 to 17	Normalized by B02001_001	B01001C_021	Estimate!!Total:!!Female:!!15 to 17 years	SEX BY AGE (AMERICAN INDIAN AND ALASKA NATIVE ALONE)
F_18-19_AmericanIndianAndAlaskanNativeAlone	Percentage of American Indian and Alaskan Native alone population of females ages 18 to 19	Normalized by B02001_001	B01001C_022	Estimate!!Total:!!Female:!!18 and 19 years	SEX BY AGE (AMERICAN INDIAN AND ALASKA NATIVE ALONE)
F_20-24_AmericanIndianAndAlaskanNativeAlone	Percentage of American Indian and Alaskan Native alone population of females ages 20 to 24	Normalized by B02001_001	B01001C_023	Estimate!!Total:!!Female:!!20 to 24 years	SEX BY AGE (AMERICAN INDIAN AND ALASKA NATIVE ALONE)
F_25-29_AmericanIndianAndAlaskanNativeAlone	Percentage of American Indian and Alaskan Native alone population of females ages 25 to 29	Normalized by B02001_001	B01001C_024	Estimate!!Total:!!Female:!!25 to 29 years	SEX BY AGE (AMERICAN INDIAN AND ALASKA NATIVE ALONE)
F_30-34_AmericanIndianAndAlaskanNativeAlone	Percentage of American Indian and Alaskan Native alone population of females ages 30 to 34	Normalized by B02001_001	B01001C_025	Estimate!!Total:!!Female:!!30 to 34 years	SEX BY AGE (AMERICAN INDIAN AND ALASKA NATIVE ALONE)
F_35-44_AmericanIndianAndAlaskanNativeAlone	Percentage of American Indian and Alaskan Native alone population of females ages 35 to 44	Normalized by B02001_001	B01001C_026	Estimate!!Total:!!Female:!!35 to 44 years	SEX BY AGE (AMERICAN INDIAN AND ALASKA NATIVE ALONE)
F_45-54_AmericanIndianAndAlaskanNativeAlone	Percentage of American Indian and Alaskan Native alone population of females ages 45 to 54	Normalized by B02001_001	B01001C_027	Estimate!!Total:!!Female:!!45 to 54 years	SEX BY AGE (AMERICAN INDIAN AND ALASKA NATIVE ALONE)
F_55-64_AmericanIndianAndAlaskanNativeAlone	Percentage of American Indian and Alaskan Native alone population of females ages 55 to 64	Normalized by B02001_001	B01001C_028	Estimate!!Total:!!Female:!!55 to 64 years	SEX BY AGE (AMERICAN INDIAN AND ALASKA NATIVE ALONE)
F_65-74_AmericanIndianAndAlaskanNativeAlone	Percentage of American Indian and Alaskan Native alone population of females ages 65 to 74	Normalized by B02001_001	B01001C_029	Estimate!!Total:!!Female:!!65 to 74 years	SEX BY AGE (AMERICAN INDIAN AND ALASKA NATIVE ALONE)
F_75-84_AmericanIndianAndAlaskanNativeAlone	Percentage of American Indian and Alaskan Native alone population of females ages 75 to 84	Normalized by B02001_001	B01001C_030	Estimate!!Total:!!Female:!!75 to 84 years	SEX BY AGE (AMERICAN INDIAN AND ALASKA NATIVE ALONE)
F_85plus_AmericanIndianAndAlaskanNativeAlone	Percentage of American Indian and Alaskan Native alone population of females ages 85 plus	Normalized by B02001_001	B01001C_031	Estimate!!Total:!!Female:!!85 years and over	SEX BY AGE (AMERICAN INDIAN AND ALASKA NATIVE ALONE)
M_0-4_AsianAlone	Percentage of Asian alone population of males ages 0 to 4	Normalized by B02001_001	B01001D_003	Estimate!!Total:!!Male:!!Under 5 years	SEX BY AGE (ASIAN ALONE)
M_5-9_AsianAlone	Percentage of Asian alone population of males ages 5 to 9	Normalized by B02001_001	B01001D_004	Estimate!!Total:!!Male:!!5 to 9 years	SEX BY AGE (ASIAN ALONE)
M_10-14_AsianAlone	Percentage of Asian alone population of males ages 10 to 14	Normalized by B02001_001	B01001D_005	Estimate!!Total:!!Male:!!10 to 14 years	SEX BY AGE (ASIAN ALONE)
M_15-17_AsianAlone	Percentage of Asian alone population of males ages 15 to 17	Normalized by B02001_001	B01001D_006	Estimate!!Total:!!Male:!!15 to 17 years	SEX BY AGE (ASIAN ALONE)
M_18-19_AsianAlone	Percentage of Asian alone population of males ages 18 to 19	Normalized by B02001_001	B01001D_007	Estimate!!Total:!!Male:!!18 and 19 years	SEX BY AGE (ASIAN ALONE)
M_20-24_AsianAlone	Percentage of Asian alone population of males ages 20 to 24	Normalized by B02001_001	B01001D_008	Estimate!!Total:!!Male:!!20 to 24 years	SEX BY AGE (ASIAN ALONE)
M_25-29_AsianAlone	Percentage of Asian alone population of males ages 25 to 29	Normalized by B02001_001	B01001D_009	Estimate!!Total:!!Male:!!25 to 29 years	SEX BY AGE (ASIAN ALONE)
M_30-34_AsianAlone	Percentage of Asian alone population of males ages 30 to 34	Normalized by B02001_001	B01001D_010	Estimate!!Total:!!Male:!!30 to 34 years	SEX BY AGE (ASIAN ALONE)
M_35-44_AsianAlone	Percentage of Asian alone population of males ages 35 to 44	Normalized by B02001_001	B01001D_011	Estimate!!Total:!!Male:!!35 to 44 years	SEX BY AGE (ASIAN ALONE)
M_45-54_AsianAlone	Percentage of Asian alone population of males ages 45 to 54	Normalized by B02001_001	B01001D_012	Estimate!!Total:!!Male:!!45 to 54 years	SEX BY AGE (ASIAN ALONE)
M_55-64_AsianAlone	Percentage of Asian alone population of males ages 55 to 64	Normalized by B02001_001	B01001D_013	Estimate!!Total:!!Male:!!55 to 64 years	SEX BY AGE (ASIAN ALONE)
M_65-74_AsianAlone	Percentage of Asian alone population of males ages 65 to 74	Normalized by B02001_001	B01001D_014	Estimate!!Total:!!Male:!!65 to 74 years	SEX BY AGE (ASIAN ALONE)
M_75-84_AsianAlone	Percentage of Asian alone population of males ages 75 to 84	Normalized by B02001_001	B01001D_015	Estimate!!Total:!!Male:!!75 to 84 years	SEX BY AGE (ASIAN ALONE)
M_85plus_AsianAlone	Percentage of Asian alone population of males ages 85 plus	Normalized by B02001_001	B01001D_016	Estimate!!Total:!!Male:!!85 years and over	SEX BY AGE (ASIAN ALONE)
F_0-4_AsianAlone	Percentage of Asian alone population of females ages 0 to 4	Normalized by B02001_001	B01001D_018	Estimate!!Total:!!Female:!!Under 5 years	SEX BY AGE (ASIAN ALONE)
F_5-9_AsianAlone	Percentage of Asian alone population of females ages 5 to 9	Normalized by B02001_001	B01001D_019	Estimate!!Total:!!Female:!!5 to 9 years	SEX BY AGE (ASIAN ALONE)
F_10-14_AsianAlone	Percentage of Asian alone population of females ages 10 to 14	Normalized by B02001_001	B01001D_020	Estimate!!Total:!!Female:!!10 to 14 years	SEX BY AGE (ASIAN ALONE)
F_15-17_AsianAlone	Percentage of Asian alone population of females ages 15 to 17	Normalized by B02001_001	B01001D_021	Estimate!!Total:!!Female:!!15 to 17 years	SEX BY AGE (ASIAN ALONE)
F_18-19_AsianAlone	Percentage of Asian alone population of females ages 18 to 19	Normalized by B02001_001	B01001D_022	Estimate!!Total:!!Female:!!18 and 19 years	SEX BY AGE (ASIAN ALONE)
F_20-24_AsianAlone	Percentage of Asian alone population of females ages 20 to 24	Normalized by B02001_001	B01001D_023	Estimate!!Total:!!Female:!!20 to 24 years	SEX BY AGE (ASIAN ALONE)
F_25-29_AsianAlone	Percentage of Asian alone population of females ages 25 to 29	Normalized by B02001_001	B01001D_024	Estimate!!Total:!!Female:!!25 to 29 years	SEX BY AGE (ASIAN ALONE)
F_30-34_AsianAlone	Percentage of Asian alone population of females ages 30 to 34	Normalized by B02001_001	B01001D_025	Estimate!!Total:!!Female:!!30 to 34 years	SEX BY AGE (ASIAN ALONE)
F_35-44_AsianAlone	Percentage of Asian alone population of females ages 35 to 44	Normalized by B02001_001	B01001D_026	Estimate!!Total:!!Female:!!35 to 44 years	SEX BY AGE (ASIAN ALONE)
F_45-54_AsianAlone	Percentage of Asian alone population of females ages 45 to 54	Normalized by B02001_001	B01001D_027	Estimate!!Total:!!Female:!!45 to 54 years	SEX BY AGE (ASIAN ALONE)
F_55-64_AsianAlone	Percentage of Asian alone population of females ages 55 to 64	Normalized by B02001_001	B01001D_028	Estimate!!Total:!!Female:!!55 to 64 years	SEX BY AGE (ASIAN ALONE)
F_65-74_AsianAlone	Percentage of Asian alone population of females ages 65 to 74	Normalized by B02001_001	B01001D_029	Estimate!!Total:!!Female:!!65 to 74 years	SEX BY AGE (ASIAN ALONE)
F_75-84_AsianAlone	Percentage of Asian alone population of females ages 75 to 84	Normalized by B02001_001	B01001D_030	Estimate!!Total:!!Female:!!75 to 84 years	SEX BY AGE (ASIAN ALONE)
F_85plus_AsianAlone	Percentage of Asian alone population of females ages 85 plus	Normalized by B02001_001	B01001D_031	Estimate!!Total:!!Female:!!85 years and over	SEX BY AGE (ASIAN ALONE)
M_0-4_NativeHawaiianAndOtherPacificIslander	Percentage of Native Hawaiian and other Pacific Islander alone population of males ages 0 to 4	Normalized by B02001_001	B01001E_003	Estimate!!Total:!!Male:!!Under 5 years	SEX BY AGE (NATIVE HAWAIIAN AND OTHER PACIFIC ISLANDER ALONE)
M_5-9_NativeHawaiianAndOtherPacificIslander	Percentage of Native Hawaiian and other Pacific Islander alone population of males ages 5 to 9	Normalized by B02001_001	B01001E_004	Estimate!!Total:!!Male:!!5 to 9 years	SEX BY AGE (NATIVE HAWAIIAN AND OTHER PACIFIC ISLANDER ALONE)
M_10-14_NativeHawaiianAndOtherPacificIslander	Percentage of Native Hawaiian and other Pacific Islander alone population of males ages 10 to 14	Normalized by B02001_001	B01001E_005	Estimate!!Total:!!Male:!!10 to 14 years	SEX BY AGE (NATIVE HAWAIIAN AND OTHER PACIFIC ISLANDER ALONE)
M_15-17_NativeHawaiianAndOtherPacificIslander	Percentage of Native Hawaiian and other Pacific Islander alone population of males ages 15 to 17	Normalized by B02001_001	B01001E_006	Estimate!!Total:!!Male:!!15 to 17 years	SEX BY AGE (NATIVE HAWAIIAN AND OTHER PACIFIC ISLANDER ALONE)
M_18-19_NativeHawaiianAndOtherPacificIslander	Percentage of Native Hawaiian and other Pacific Islander alone population of males ages 18 to 19	Normalized by B02001_001	B01001E_007	Estimate!!Total:!!Male:!!18 and 19 years	SEX BY AGE (NATIVE HAWAIIAN AND OTHER PACIFIC ISLANDER ALONE)
M_20-24_NativeHawaiianAndOtherPacificIslander	Percentage of Native Hawaiian and other Pacific Islander alone population of males ages 20 to 24	Normalized by B02001_001	B01001E_008	Estimate!!Total:!!Male:!!20 to 24 years	SEX BY AGE (NATIVE HAWAIIAN AND OTHER PACIFIC ISLANDER ALONE)
M_25-29_NativeHawaiianAndOtherPacificIslander	Percentage of Native Hawaiian and other Pacific Islander alone population of males ages 25 to 29	Normalized by B02001_001	B01001E_009	Estimate!!Total:!!Male:!!25 to 29 years	SEX BY AGE (NATIVE HAWAIIAN AND OTHER PACIFIC ISLANDER ALONE)
M_30-34_NativeHawaiianAndOtherPacificIslander	Percentage of Native Hawaiian and other Pacific Islander alone population of males ages 30 to 34	Normalized by B02001_001	B01001E_010	Estimate!!Total:!!Male:!!30 to 34 years	SEX BY AGE (NATIVE HAWAIIAN AND OTHER PACIFIC ISLANDER ALONE)
M_35-44_NativeHawaiianAndOtherPacificIslander	Percentage of Native Hawaiian and other Pacific Islander alone population of males ages 35 to 44	Normalized by B02001_001	B01001E_011	Estimate!!Total:!!Male:!!35 to 44 years	SEX BY AGE (NATIVE HAWAIIAN AND OTHER PACIFIC ISLANDER ALONE)
M_45-54_NativeHawaiianAndOtherPacificIslander	Percentage of Native Hawaiian and other Pacific Islander alone population of males ages 45 to 54	Normalized by B02001_001	B01001E_012	Estimate!!Total:!!Male:!!45 to 54 years	SEX BY AGE (NATIVE HAWAIIAN AND OTHER PACIFIC ISLANDER ALONE)
M_55-64_NativeHawaiianAndOtherPacificIslander	Percentage of Native Hawaiian and other Pacific Islander alone population of males ages 55 to 64	Normalized by B02001_001	B01001E_013	Estimate!!Total:!!Male:!!55 to 64 years	SEX BY AGE (NATIVE HAWAIIAN AND OTHER PACIFIC ISLANDER ALONE)
M_65-74_NativeHawaiianAndOtherPacificIslander	Percentage of Native Hawaiian and other Pacific Islander alone population of males ages 65 to 74	Normalized by B02001_001	B01001E_014	Estimate!!Total:!!Male:!!65 to 74 years	SEX BY AGE (NATIVE HAWAIIAN AND OTHER PACIFIC ISLANDER ALONE)
M_75-84_NativeHawaiianAndOtherPacificIslander	Percentage of Native Hawaiian and other Pacific Islander alone population of males ages 75 to 84	Normalized by B02001_001	B01001E_015	Estimate!!Total:!!Male:!!75 to 84 years	SEX BY AGE (NATIVE HAWAIIAN AND OTHER PACIFIC ISLANDER ALONE)
M_85plus_NativeHawaiianAndOtherPacificIslander	Percentage of Native Hawaiian and other Pacific Islander alone population of males ages 85 plus	Normalized by B02001_001	B01001E_016	Estimate!!Total:!!Male:!!85 years and over	SEX BY AGE (NATIVE HAWAIIAN AND OTHER PACIFIC ISLANDER ALONE)
F_0-4_NativeHawaiianAndOtherPacificIslander	Percentage of Native Hawaiian and other Pacific Islander alone population of females ages 0 to 4	Normalized by B02001_001	B01001E_018	Estimate!!Total:!!Female:!!Under 5 years	SEX BY AGE (NATIVE HAWAIIAN AND OTHER PACIFIC ISLANDER ALONE)
F_5-9_NativeHawaiianAndOtherPacificIslander	Percentage of Native Hawaiian and other Pacific Islander alone population of females ages 5 to 9	Normalized by B02001_001	B01001E_019	Estimate!!Total:!!Female:!!5 to 9 years	SEX BY AGE (NATIVE HAWAIIAN AND OTHER PACIFIC ISLANDER ALONE)
F_10-14_NativeHawaiianAndOtherPacificIslander	Percentage of Native Hawaiian and other Pacific Islander alone population of females ages 10 to 14	Normalized by B02001_001	B01001E_020	Estimate!!Total:!!Female:!!10 to 14 years	SEX BY AGE (NATIVE HAWAIIAN AND OTHER PACIFIC ISLANDER ALONE)
F_15-17_NativeHawaiianAndOtherPacificIslander	Percentage of Native Hawaiian and other Pacific Islander alone population of females ages 15 to 17	Normalized by B02001_001	B01001E_021	Estimate!!Total:!!Female:!!15 to 17 years	SEX BY AGE (NATIVE HAWAIIAN AND OTHER PACIFIC ISLANDER ALONE)
F_18-19_NativeHawaiianAndOtherPacificIslander	Percentage of Native Hawaiian and other Pacific Islander alone population of females ages 18 to 19	Normalized by B02001_001	B01001E_022	Estimate!!Total:!!Female:!!18 and 19 years	SEX BY AGE (NATIVE HAWAIIAN AND OTHER PACIFIC ISLANDER ALONE)
F_20-24_NativeHawaiianAndOtherPacificIslander	Percentage of Native Hawaiian and other Pacific Islander alone population of females ages 20 to 24	Normalized by B02001_001	B01001E_023	Estimate!!Total:!!Female:!!20 to 24 years	SEX BY AGE (NATIVE HAWAIIAN AND OTHER PACIFIC ISLANDER ALONE)
F_25-29_NativeHawaiianAndOtherPacificIslander	Percentage of Native Hawaiian and other Pacific Islander alone population of females ages 25 to 29	Normalized by B02001_001	B01001E_024	Estimate!!Total:!!Female:!!25 to 29 years	SEX BY AGE (NATIVE HAWAIIAN AND OTHER PACIFIC ISLANDER ALONE)
F_30-34_NativeHawaiianAndOtherPacificIslander	Percentage of Native Hawaiian and other Pacific Islander alone population of females ages 30 to 34	Normalized by B02001_001	B01001E_025	Estimate!!Total:!!Female:!!30 to 34 years	SEX BY AGE (NATIVE HAWAIIAN AND OTHER PACIFIC ISLANDER ALONE)
F_35-44_NativeHawaiianAndOtherPacificIslander	Percentage of Native Hawaiian and other Pacific Islander alone population of females ages 35 to 44	Normalized by B02001_001	B01001E_026	Estimate!!Total:!!Female:!!35 to 44 years	SEX BY AGE (NATIVE HAWAIIAN AND OTHER PACIFIC ISLANDER ALONE)
F_45-54_NativeHawaiianAndOtherPacificIslander	Percentage of Native Hawaiian and other Pacific Islander alone population of females ages 45 to 54	Normalized by B02001_001	B01001E_027	Estimate!!Total:!!Female:!!45 to 54 years	SEX BY AGE (NATIVE HAWAIIAN AND OTHER PACIFIC ISLANDER ALONE)
F_55-64_NativeHawaiianAndOtherPacificIslander	Percentage of Native Hawaiian and other Pacific Islander alone population of females ages 55 to 64	Normalized by B02001_001	B01001E_028	Estimate!!Total:!!Female:!!55 to 64 years	SEX BY AGE (NATIVE HAWAIIAN AND OTHER PACIFIC ISLANDER ALONE)
F_65-74_NativeHawaiianAndOtherPacificIslander	Percentage of Native Hawaiian and other Pacific Islander alone population of females ages 65 to 74	Normalized by B02001_001	B01001E_029	Estimate!!Total:!!Female:!!65 to 74 years	SEX BY AGE (NATIVE HAWAIIAN AND OTHER PACIFIC ISLANDER ALONE)
F_75-84_NativeHawaiianAndOtherPacificIslander	Percentage of Native Hawaiian and other Pacific Islander alone population of females ages 75 to 84	Normalized by B02001_001	B01001E_030	Estimate!!Total:!!Female:!!75 to 84 years	SEX BY AGE (NATIVE HAWAIIAN AND OTHER PACIFIC ISLANDER ALONE)
F_85plus_NativeHawaiianAndOtherPacificIslander	Percentage of Native Hawaiian and other Pacific Islander alone population of females ages 85 plus	Normalized by B02001_001	B01001E_031	Estimate!!Total:!!Female:!!85 years and over	SEX BY AGE (NATIVE HAWAIIAN AND OTHER PACIFIC ISLANDER ALONE)
M_0-4_SomeOtherRaceAlone	Percentage of some other race alone population of males ages 0 to 4	Normalized by B02001_001	B01001F_003	Estimate!!Total:!!Male:!!Under 5 years	SEX BY AGE (SOME OTHER RACE ALONE)
M_5-9_SomeOtherRaceAlone	Percentage of some other race alone population of males ages 5 to 9	Normalized by B02001_001	B01001F_004	Estimate!!Total:!!Male:!!5 to 9 years	SEX BY AGE (SOME OTHER RACE ALONE)
M_10-14_SomeOtherRaceAlone	Percentage of some other race alone population of males ages 10 to 14	Normalized by B02001_001	B01001F_005	Estimate!!Total:!!Male:!!10 to 14 years	SEX BY AGE (SOME OTHER RACE ALONE)
M_15-17_SomeOtherRaceAlone	Percentage of some other race alone population of males ages 15 to 17	Normalized by B02001_001	B01001F_006	Estimate!!Total:!!Male:!!15 to 17 years	SEX BY AGE (SOME OTHER RACE ALONE)
M_18-19_SomeOtherRaceAlone	Percentage of some other race alone population of males ages 18 to 19	Normalized by B02001_001	B01001F_007	Estimate!!Total:!!Male:!!18 and 19 years	SEX BY AGE (SOME OTHER RACE ALONE)
M_20-24_SomeOtherRaceAlone	Percentage of some other race alone population of males ages 20 to 24	Normalized by B02001_001	B01001F_008	Estimate!!Total:!!Male:!!20 to 24 years	SEX BY AGE (SOME OTHER RACE ALONE)
M_25-29_SomeOtherRaceAlone	Percentage of some other race alone population of males ages 25 to 29	Normalized by B02001_001	B01001F_009	Estimate!!Total:!!Male:!!25 to 29 years	SEX BY AGE (SOME OTHER RACE ALONE)
M_30-34_SomeOtherRaceAlone	Percentage of some other race alone population of males ages 30 to 34	Normalized by B02001_001	B01001F_010	Estimate!!Total:!!Male:!!30 to 34 years	SEX BY AGE (SOME OTHER RACE ALONE)
M_35-44_SomeOtherRaceAlone	Percentage of some other race alone population of males ages 35 to 44	Normalized by B02001_001	B01001F_011	Estimate!!Total:!!Male:!!35 to 44 years	SEX BY AGE (SOME OTHER RACE ALONE)
M_45-54_SomeOtherRaceAlone	Percentage of some other race alone population of males ages 45 to 54	Normalized by B02001_001	B01001F_012	Estimate!!Total:!!Male:!!45 to 54 years	SEX BY AGE (SOME OTHER RACE ALONE)
M_55-64_SomeOtherRaceAlone	Percentage of some other race alone population of males ages 55 to 64	Normalized by B02001_001	B01001F_013	Estimate!!Total:!!Male:!!55 to 64 years	SEX BY AGE (SOME OTHER RACE ALONE)
M_65-74_SomeOtherRaceAlone	Percentage of some other race alone population of males ages 65 to 74	Normalized by B02001_001	B01001F_014	Estimate!!Total:!!Male:!!65 to 74 years	SEX BY AGE (SOME OTHER RACE ALONE)
M_75-84_SomeOtherRaceAlone	Percentage of some other race alone population of males ages 75 to 84	Normalized by B02001_001	B01001F_015	Estimate!!Total:!!Male:!!75 to 84 years	SEX BY AGE (SOME OTHER RACE ALONE)
M_85plus_SomeOtherRaceAlone	Percentage of some other race alone population of males ages 85 plus	Normalized by B02001_001	B01001F_016	Estimate!!Total:!!Male:!!85 years and over	SEX BY AGE (SOME OTHER RACE ALONE)
F_0-4_SomeOtherRaceAlone	Percentage of some other race alone population of females ages 0 to 4	Normalized by B02001_001	B01001F_018	Estimate!!Total:!!Female:!!Under 5 years	SEX BY AGE (SOME OTHER RACE ALONE)
F_5-9_SomeOtherRaceAlone	Percentage of some other race alone population of females ages 5 to 9	Normalized by B02001_001	B01001F_019	Estimate!!Total:!!Female:!!5 to 9 years	SEX BY AGE (SOME OTHER RACE ALONE)
F_10-14_SomeOtherRaceAlone	Percentage of some other race alone population of females ages 10 to 14	Normalized by B02001_001	B01001F_020	Estimate!!Total:!!Female:!!10 to 14 years	SEX BY AGE (SOME OTHER RACE ALONE)
F_15-17_SomeOtherRaceAlone	Percentage of some other race alone population of females ages 15 to 17	Normalized by B02001_001	B01001F_021	Estimate!!Total:!!Female:!!15 to 17 years	SEX BY AGE (SOME OTHER RACE ALONE)
F_18-19_SomeOtherRaceAlone	Percentage of some other race alone population of females ages 18 to 19	Normalized by B02001_001	B01001F_022	Estimate!!Total:!!Female:!!18 and 19 years	SEX BY AGE (SOME OTHER RACE ALONE)
F_20-24_SomeOtherRaceAlone	Percentage of some other race alone population of females ages 20 to 24	Normalized by B02001_001	B01001F_023	Estimate!!Total:!!Female:!!20 to 24 years	SEX BY AGE (SOME OTHER RACE ALONE)
F_25-29_SomeOtherRaceAlone	Percentage of some other race alone population of females ages 25 to 29	Normalized by B02001_001	B01001F_024	Estimate!!Total:!!Female:!!25 to 29 years	SEX BY AGE (SOME OTHER RACE ALONE)
F_30-34_SomeOtherRaceAlone	Percentage of some other race alone population of females ages 30 to 34	Normalized by B02001_001	B01001F_025	Estimate!!Total:!!Female:!!30 to 34 years	SEX BY AGE (SOME OTHER RACE ALONE)
F_35-44_SomeOtherRaceAlone	Percentage of some other race alone population of females ages 35 to 44	Normalized by B02001_001	B01001F_026	Estimate!!Total:!!Female:!!35 to 44 years	SEX BY AGE (SOME OTHER RACE ALONE)
F_45-54_SomeOtherRaceAlone	Percentage of some other race alone population of females ages 45 to 54	Normalized by B02001_001	B01001F_027	Estimate!!Total:!!Female:!!45 to 54 years	SEX BY AGE (SOME OTHER RACE ALONE)
F_55-64_SomeOtherRaceAlone	Percentage of some other race alone population of females ages 55 to 64	Normalized by B02001_001	B01001F_028	Estimate!!Total:!!Female:!!55 to 64 years	SEX BY AGE (SOME OTHER RACE ALONE)
F_65-74_SomeOtherRaceAlone	Percentage of some other race alone population of females ages 65 to 74	Normalized by B02001_001	B01001F_029	Estimate!!Total:!!Female:!!65 to 74 years	SEX BY AGE (SOME OTHER RACE ALONE)
F_75-84_SomeOtherRaceAlone	Percentage of some other race alone population of females ages 75 to 84	Normalized by B02001_001	B01001F_030	Estimate!!Total:!!Female:!!75 to 84 years	SEX BY AGE (SOME OTHER RACE ALONE)
F_85plus_SomeOtherRaceAlone	Percentage of some other race alone population of females ages 85 plus	Normalized by B02001_001	B01001F_031	Estimate!!Total:!!Female:!!85 years and over	SEX BY AGE (SOME OTHER RACE ALONE)
M_0-4_TwoOrMoreRaces	Percentage of two or more races population of males ages 0 to 4	Normalized by B02001_001	B01001G_003	Estimate!!Total:!!Male:!!Under 5 years	SEX BY AGE (TWO OR MORE RACES)
M_5-9_TwoOrMoreRaces	Percentage of two or more races population of males ages 5 to 9	Normalized by B02001_001	B01001G_004	Estimate!!Total:!!Male:!!5 to 9 years	SEX BY AGE (TWO OR MORE RACES)
M_10-14_TwoOrMoreRaces	Percentage of two or more races population of males ages 10 to 14	Normalized by B02001_001	B01001G_005	Estimate!!Total:!!Male:!!10 to 14 years	SEX BY AGE (TWO OR MORE RACES)
M_15-17_TwoOrMoreRaces	Percentage of two or more races population of males ages 15 to 17	Normalized by B02001_001	B01001G_006	Estimate!!Total:!!Male:!!15 to 17 years	SEX BY AGE (TWO OR MORE RACES)
M_18-19_TwoOrMoreRaces	Percentage of two or more races population of males ages 18 to 19	Normalized by B02001_001	B01001G_007	Estimate!!Total:!!Male:!!18 and 19 years	SEX BY AGE (TWO OR MORE RACES)
M_20-24_TwoOrMoreRaces	Percentage of two or more races population of males ages 20 to 24	Normalized by B02001_001	B01001G_008	Estimate!!Total:!!Male:!!20 to 24 years	SEX BY AGE (TWO OR MORE RACES)
M_25-29_TwoOrMoreRaces	Percentage of two or more races population of males ages 25 to 29	Normalized by B02001_001	B01001G_009	Estimate!!Total:!!Male:!!25 to 29 years	SEX BY AGE (TWO OR MORE RACES)
M_30-34_TwoOrMoreRaces	Percentage of two or more races population of males ages 30 to 34	Normalized by B02001_001	B01001G_010	Estimate!!Total:!!Male:!!30 to 34 years	SEX BY AGE (TWO OR MORE RACES)
M_35-44_TwoOrMoreRaces	Percentage of two or more races population of males ages 35 to 44	Normalized by B02001_001	B01001G_011	Estimate!!Total:!!Male:!!35 to 44 years	SEX BY AGE (TWO OR MORE RACES)
M_45-54_TwoOrMoreRaces	Percentage of two or more races population of males ages 45 to 54	Normalized by B02001_001	B01001G_012	Estimate!!Total:!!Male:!!45 to 54 years	SEX BY AGE (TWO OR MORE RACES)
M_55-64_TwoOrMoreRaces	Percentage of two or more races population of males ages 55 to 64	Normalized by B02001_001	B01001G_013	Estimate!!Total:!!Male:!!55 to 64 years	SEX BY AGE (TWO OR MORE RACES)
M_65-74_TwoOrMoreRaces	Percentage of two or more races population of males ages 65 to 74	Normalized by B02001_001	B01001G_014	Estimate!!Total:!!Male:!!65 to 74 years	SEX BY AGE (TWO OR MORE RACES)
M_75-84_TwoOrMoreRaces	Percentage of two or more races population of males ages 75 to 84	Normalized by B02001_001	B01001G_015	Estimate!!Total:!!Male:!!75 to 84 years	SEX BY AGE (TWO OR MORE RACES)
M_85plus_TwoOrMoreRaces	Percentage of two or more races population of males ages 85 plus	Normalized by B02001_001	B01001G_016	Estimate!!Total:!!Male:!!85 years and over	SEX BY AGE (TWO OR MORE RACES)
F_0-4_TwoOrMoreRaces	Percentage of two or more races population of females ages 0 to 4	Normalized by B02001_001	B01001G_018	Estimate!!Total:!!Female:!!Under 5 years	SEX BY AGE (TWO OR MORE RACES)
F_5-9_TwoOrMoreRaces	Percentage of two or more races population of females ages 5 to 9	Normalized by B02001_001	B01001G_019	Estimate!!Total:!!Female:!!5 to 9 years	SEX BY AGE (TWO OR MORE RACES)
F_10-14_TwoOrMoreRaces	Percentage of two or more races population of females ages 10 to 14	Normalized by B02001_001	B01001G_020	Estimate!!Total:!!Female:!!10 to 14 years	SEX BY AGE (TWO OR MORE RACES)
F_15-17_TwoOrMoreRaces	Percentage of two or more races population of females ages 15 to 17	Normalized by B02001_001	B01001G_021	Estimate!!Total:!!Female:!!15 to 17 years	SEX BY AGE (TWO OR MORE RACES)
F_18-19_TwoOrMoreRaces	Percentage of two or more races population of females ages 18 to 19	Normalized by B02001_001	B01001G_022	Estimate!!Total:!!Female:!!18 and 19 years	SEX BY AGE (TWO OR MORE RACES)
F_20-24_TwoOrMoreRaces	Percentage of two or more races population of females ages 20 to 24	Normalized by B02001_001	B01001G_023	Estimate!!Total:!!Female:!!20 to 24 years	SEX BY AGE (TWO OR MORE RACES)
F_25-29_TwoOrMoreRaces	Percentage of two or more races population of females ages 25 to 29	Normalized by B02001_001	B01001G_024	Estimate!!Total:!!Female:!!25 to 29 years	SEX BY AGE (TWO OR MORE RACES)
F_30-34_TwoOrMoreRaces	Percentage of two or more races population of females ages 30 to 34	Normalized by B02001_001	B01001G_025	Estimate!!Total:!!Female:!!30 to 34 years	SEX BY AGE (TWO OR MORE RACES)
F_35-44_TwoOrMoreRaces	Percentage of two or more races population of females ages 35 to 44	Normalized by B02001_001	B01001G_026	Estimate!!Total:!!Female:!!35 to 44 years	SEX BY AGE (TWO OR MORE RACES)
F_45-54_TwoOrMoreRaces	Percentage of two or more races population of females ages 45 to 54	Normalized by B02001_001	B01001G_027	Estimate!!Total:!!Female:!!45 to 54 years	SEX BY AGE (TWO OR MORE RACES)
F_55-64_TwoOrMoreRaces	Percentage of two or more races population of females ages 55 to 64	Normalized by B02001_001	B01001G_028	Estimate!!Total:!!Female:!!55 to 64 years	SEX BY AGE (TWO OR MORE RACES)
F_65-74_TwoOrMoreRaces	Percentage of two or more races population of females ages 65 to 74	Normalized by B02001_001	B01001G_029	Estimate!!Total:!!Female:!!65 to 74 years	SEX BY AGE (TWO OR MORE RACES)
F_75-84_TwoOrMoreRaces	Percentage of two or more races population of females ages 75 to 84	Normalized by B02001_001	B01001G_030	Estimate!!Total:!!Female:!!75 to 84 years	SEX BY AGE (TWO OR MORE RACES)
F_85plus_TwoOrMoreRaces	Percentage of two or more races population of females ages 85 plus	Normalized by B02001_001	B01001G_031	Estimate!!Total:!!Female:!!85 years and over	SEX BY AGE (TWO OR MORE RACES)
M_0-4_WhiteAloneNotHispanic	Percentage of White alone, not Hispanic population of males ages 0 to 4	Normalized by B02001_001	B01001H_003	Estimate!!Total:!!Male:!!Under 5 years	SEX BY AGE (WHITE ALONE, NOT HISPANIC OR LATINO)
M_5-9_WhiteAloneNotHispanic	Percentage of White alone, not Hispanic population of males ages 5 to 9	Normalized by B02001_001	B01001H_004	Estimate!!Total:!!Male:!!5 to 9 years	SEX BY AGE (WHITE ALONE, NOT HISPANIC OR LATINO)
M_10-14_WhiteAloneNotHispanic	Percentage of White alone, not Hispanic population of males ages 10 to 14	Normalized by B02001_001	B01001H_005	Estimate!!Total:!!Male:!!10 to 14 years	SEX BY AGE (WHITE ALONE, NOT HISPANIC OR LATINO)
M_15-17_WhiteAloneNotHispanic	Percentage of White alone, not Hispanic population of males ages 15 to 17	Normalized by B02001_001	B01001H_006	Estimate!!Total:!!Male:!!15 to 17 years	SEX BY AGE (WHITE ALONE, NOT HISPANIC OR LATINO)
M_18-19_WhiteAloneNotHispanic	Percentage of White alone, not Hispanic population of males ages 18 to 19	Normalized by B02001_001	B01001H_007	Estimate!!Total:!!Male:!!18 and 19 years	SEX BY AGE (WHITE ALONE, NOT HISPANIC OR LATINO)
M_20-24_WhiteAloneNotHispanic	Percentage of White alone, not Hispanic population of males ages 20 to 24	Normalized by B02001_001	B01001H_008	Estimate!!Total:!!Male:!!20 to 24 years	SEX BY AGE (WHITE ALONE, NOT HISPANIC OR LATINO)
M_25-29_WhiteAloneNotHispanic	Percentage of White alone, not Hispanic population of males ages 25 to 29	Normalized by B02001_001	B01001H_009	Estimate!!Total:!!Male:!!25 to 29 years	SEX BY AGE (WHITE ALONE, NOT HISPANIC OR LATINO)
M_30-34_WhiteAloneNotHispanic	Percentage of White alone, not Hispanic population of males ages 30 to 34	Normalized by B02001_001	B01001H_010	Estimate!!Total:!!Male:!!30 to 34 years	SEX BY AGE (WHITE ALONE, NOT HISPANIC OR LATINO)
M_35-44_WhiteAloneNotHispanic	Percentage of White alone, not Hispanic population of males ages 35 to 44	Normalized by B02001_001	B01001H_011	Estimate!!Total:!!Male:!!35 to 44 years	SEX BY AGE (WHITE ALONE, NOT HISPANIC OR LATINO)
M_45-54_WhiteAloneNotHispanic	Percentage of White alone, not Hispanic population of males ages 45 to 54	Normalized by B02001_001	B01001H_012	Estimate!!Total:!!Male:!!45 to 54 years	SEX BY AGE (WHITE ALONE, NOT HISPANIC OR LATINO)
M_55-64_WhiteAloneNotHispanic	Percentage of White alone, not Hispanic population of males ages 55 to 64	Normalized by B02001_001	B01001H_013	Estimate!!Total:!!Male:!!55 to 64 years	SEX BY AGE (WHITE ALONE, NOT HISPANIC OR LATINO)
M_65-74_WhiteAloneNotHispanic	Percentage of White alone, not Hispanic population of males ages 65 to 74	Normalized by B02001_001	B01001H_014	Estimate!!Total:!!Male:!!65 to 74 years	SEX BY AGE (WHITE ALONE, NOT HISPANIC OR LATINO)
M_75-84_WhiteAloneNotHispanic	Percentage of White alone, not Hispanic population of males ages 75 to 84	Normalized by B02001_001	B01001H_015	Estimate!!Total:!!Male:!!75 to 84 years	SEX BY AGE (WHITE ALONE, NOT HISPANIC OR LATINO)
M_85plus_WhiteAloneNotHispanic	Percentage of White alone, not Hispanic population of males ages 85 plus	Normalized by B02001_001	B01001H_016	Estimate!!Total:!!Male:!!85 years and over	SEX BY AGE (WHITE ALONE, NOT HISPANIC OR LATINO)
F_0-4_WhiteAloneNotHispanic	Percentage of White alone, not Hispanic population of females ages 0 to 4	Normalized by B02001_001	B01001H_018	Estimate!!Total:!!Female:!!Under 5 years	SEX BY AGE (WHITE ALONE, NOT HISPANIC OR LATINO)
F_5-9_WhiteAloneNotHispanic	Percentage of White alone, not Hispanic population of females ages 5 to 9	Normalized by B02001_001	B01001H_019	Estimate!!Total:!!Female:!!5 to 9 years	SEX BY AGE (WHITE ALONE, NOT HISPANIC OR LATINO)
F_10-14_WhiteAloneNotHispanic	Percentage of White alone, not Hispanic population of females ages 10 to 14	Normalized by B02001_001	B01001H_020	Estimate!!Total:!!Female:!!10 to 14 years	SEX BY AGE (WHITE ALONE, NOT HISPANIC OR LATINO)
F_15-17_WhiteAloneNotHispanic	Percentage of White alone, not Hispanic population of females ages 15 to 17	Normalized by B02001_001	B01001H_021	Estimate!!Total:!!Female:!!15 to 17 years	SEX BY AGE (WHITE ALONE, NOT HISPANIC OR LATINO)
F_18-19_WhiteAloneNotHispanic	Percentage of White alone, not Hispanic population of females ages 18 to 19	Normalized by B02001_001	B01001H_022	Estimate!!Total:!!Female:!!18 and 19 years	SEX BY AGE (WHITE ALONE, NOT HISPANIC OR LATINO)
F_20-24_WhiteAloneNotHispanic	Percentage of White alone, not Hispanic population of females ages 20 to 24	Normalized by B02001_001	B01001H_023	Estimate!!Total:!!Female:!!20 to 24 years	SEX BY AGE (WHITE ALONE, NOT HISPANIC OR LATINO)
F_25-29_WhiteAloneNotHispanic	Percentage of White alone, not Hispanic population of females ages 25 to 29	Normalized by B02001_001	B01001H_024	Estimate!!Total:!!Female:!!25 to 29 years	SEX BY AGE (WHITE ALONE, NOT HISPANIC OR LATINO)
F_30-34_WhiteAloneNotHispanic	Percentage of White alone, not Hispanic population of females ages 30 to 34	Normalized by B02001_001	B01001H_025	Estimate!!Total:!!Female:!!30 to 34 years	SEX BY AGE (WHITE ALONE, NOT HISPANIC OR LATINO)
F_35-44_WhiteAloneNotHispanic	Percentage of White alone, not Hispanic population of females ages 35 to 44	Normalized by B02001_001	B01001H_026	Estimate!!Total:!!Female:!!35 to 44 years	SEX BY AGE (WHITE ALONE, NOT HISPANIC OR LATINO)
F_45-54_WhiteAloneNotHispanic	Percentage of White alone, not Hispanic population of females ages 45 to 54	Normalized by B02001_001	B01001H_027	Estimate!!Total:!!Female:!!45 to 54 years	SEX BY AGE (WHITE ALONE, NOT HISPANIC OR LATINO)
F_55-64_WhiteAloneNotHispanic	Percentage of White alone, not Hispanic population of females ages 55 to 64	Normalized by B02001_001	B01001H_028	Estimate!!Total:!!Female:!!55 to 64 years	SEX BY AGE (WHITE ALONE, NOT HISPANIC OR LATINO)
F_65-74_WhiteAloneNotHispanic	Percentage of White alone, not Hispanic population of females ages 65 to 74	Normalized by B02001_001	B01001H_029	Estimate!!Total:!!Female:!!65 to 74 years	SEX BY AGE (WHITE ALONE, NOT HISPANIC OR LATINO)
F_75-84_WhiteAloneNotHispanic	Percentage of White alone, not Hispanic population of females ages 75 to 84	Normalized by B02001_001	B01001H_030	Estimate!!Total:!!Female:!!75 to 84 years	SEX BY AGE (WHITE ALONE, NOT HISPANIC OR LATINO)
F_85plus_WhiteAloneNotHispanic	Percentage of White alone, not Hispanic population of females ages 85 plus	Normalized by B02001_001	B01001H_031	Estimate!!Total:!!Female:!!85 years and over	SEX BY AGE (WHITE ALONE, NOT HISPANIC OR LATINO)
M_0-4_HispanicOrLatino	Percentage of Hispanic or Latino population of males ages 0 to 4	Normalized by B02001_001	B01001I_003	Estimate!!Total:!!Male:!!Under 5 years	SEX BY AGE (HISPANIC OR LATINO)
M_5-9_HispanicOrLatino	Percentage of Hispanic or Latino population of males ages 5 to 9	Normalized by B02001_001	B01001I_004	Estimate!!Total:!!Male:!!5 to 9 years	SEX BY AGE (HISPANIC OR LATINO)
M_10-14_HispanicOrLatino	Percentage of Hispanic or Latino population of males ages 10 to 14	Normalized by B02001_001	B01001I_005	Estimate!!Total:!!Male:!!10 to 14 years	SEX BY AGE (HISPANIC OR LATINO)
M_15-17_HispanicOrLatino	Percentage of Hispanic or Latino population of males ages 15 to 17	Normalized by B02001_001	B01001I_006	Estimate!!Total:!!Male:!!15 to 17 years	SEX BY AGE (HISPANIC OR LATINO)
M_18-19_HispanicOrLatino	Percentage of Hispanic or Latino population of males ages 18 to 19	Normalized by B02001_001	B01001I_007	Estimate!!Total:!!Male:!!18 and 19 years	SEX BY AGE (HISPANIC OR LATINO)
M_20-24_HispanicOrLatino	Percentage of Hispanic or Latino population of males ages 20 to 24	Normalized by B02001_001	B01001I_008	Estimate!!Total:!!Male:!!20 to 24 years	SEX BY AGE (HISPANIC OR LATINO)
M_25-29_HispanicOrLatino	Percentage of Hispanic or Latino population of males ages 25 to 29	Normalized by B02001_001	B01001I_009	Estimate!!Total:!!Male:!!25 to 29 years	SEX BY AGE (HISPANIC OR LATINO)
M_30-34_HispanicOrLatino	Percentage of Hispanic or Latino population of males ages 30 to 34	Normalized by B02001_001	B01001I_010	Estimate!!Total:!!Male:!!30 to 34 years	SEX BY AGE (HISPANIC OR LATINO)
M_35-44_HispanicOrLatino	Percentage of Hispanic or Latino population of males ages 35 to 44	Normalized by B02001_001	B01001I_011	Estimate!!Total:!!Male:!!35 to 44 years	SEX BY AGE (HISPANIC OR LATINO)
M_45-54_HispanicOrLatino	Percentage of Hispanic or Latino population of males ages 45 to 54	Normalized by B02001_001	B01001I_012	Estimate!!Total:!!Male:!!45 to 54 years	SEX BY AGE (HISPANIC OR LATINO)
M_55-64_HispanicOrLatino	Percentage of Hispanic or Latino population of males ages 55 to 64	Normalized by B02001_001	B01001I_013	Estimate!!Total:!!Male:!!55 to 64 years	SEX BY AGE (HISPANIC OR LATINO)
M_65-74_HispanicOrLatino	Percentage of Hispanic or Latino population of males ages 65 to 74	Normalized by B02001_001	B01001I_014	Estimate!!Total:!!Male:!!65 to 74 years	SEX BY AGE (HISPANIC OR LATINO)
M_75-84_HispanicOrLatino	Percentage of Hispanic or Latino population of males ages 75 to 84	Normalized by B02001_001	B01001I_015	Estimate!!Total:!!Male:!!75 to 84 years	SEX BY AGE (HISPANIC OR LATINO)
M_85plus_HispanicOrLatino	Percentage of Hispanic or Latino population of males ages 85 plus	Normalized by B02001_001	B01001I_016	Estimate!!Total:!!Male:!!85 years and over	SEX BY AGE (HISPANIC OR LATINO)
F_0-4_HispanicOrLatino	Percentage of Hispanic or Latino population of females ages 0 to 4	Normalized by B02001_001	B01001I_018	Estimate!!Total:!!Female:!!Under 5 years	SEX BY AGE (HISPANIC OR LATINO)
F_5-9_HispanicOrLatino	Percentage of Hispanic or Latino population of females ages 5 to 9	Normalized by B02001_001	B01001I_019	Estimate!!Total:!!Female:!!5 to 9 years	SEX BY AGE (HISPANIC OR LATINO)
F_10-14_HispanicOrLatino	Percentage of Hispanic or Latino population of females ages 10 to 14	Normalized by B02001_001	B01001I_020	Estimate!!Total:!!Female:!!10 to 14 years	SEX BY AGE (HISPANIC OR LATINO)
F_15-17_HispanicOrLatino	Percentage of Hispanic or Latino population of females ages 15 to 17	Normalized by B02001_001	B01001I_021	Estimate!!Total:!!Female:!!15 to 17 years	SEX BY AGE (HISPANIC OR LATINO)
F_18-19_HispanicOrLatino	Percentage of Hispanic or Latino population of females ages 18 to 19	Normalized by B02001_001	B01001I_022	Estimate!!Total:!!Female:!!18 and 19 years	SEX BY AGE (HISPANIC OR LATINO)
F_20-24_HispanicOrLatino	Percentage of Hispanic or Latino population of females ages 20 to 24	Normalized by B02001_001	B01001I_023	Estimate!!Total:!!Female:!!20 to 24 years	SEX BY AGE (HISPANIC OR LATINO)
F_25-29_HispanicOrLatino	Percentage of Hispanic or Latino population of females ages 25 to 29	Normalized by B02001_001	B01001I_024	Estimate!!Total:!!Female:!!25 to 29 years	SEX BY AGE (HISPANIC OR LATINO)
F_30-34_HispanicOrLatino	Percentage of Hispanic or Latino population of females ages 30 to 34	Normalized by B02001_001	B01001I_025	Estimate!!Total:!!Female:!!30 to 34 years	SEX BY AGE (HISPANIC OR LATINO)
F_35-44_HispanicOrLatino	Percentage of Hispanic or Latino population of females ages 35 to 44	Normalized by B02001_001	B01001I_026	Estimate!!Total:!!Female:!!35 to 44 years	SEX BY AGE (HISPANIC OR LATINO)
F_45-54_HispanicOrLatino	Percentage of Hispanic or Latino population of females ages 45 to 54	Normalized by B02001_001	B01001I_027	Estimate!!Total:!!Female:!!45 to 54 years	SEX BY AGE (HISPANIC OR LATINO)
F_55-64_HispanicOrLatino	Percentage of Hispanic or Latino population of females ages 55 to 64	Normalized by B02001_001	B01001I_028	Estimate!!Total:!!Female:!!55 to 64 years	SEX BY AGE (HISPANIC OR LATINO)
F_65-74_HispanicOrLatino	Percentage of Hispanic or Latino population of females ages 65 to 74	Normalized by B02001_001	B01001I_029	Estimate!!Total:!!Female:!!65 to 74 years	SEX BY AGE (HISPANIC OR LATINO)
F_75-84_HispanicOrLatino	Percentage of Hispanic or Latino population of females ages 75 to 84	Normalized by B02001_001	B01001I_030	Estimate!!Total:!!Female:!!75 to 84 years	SEX BY AGE (HISPANIC OR LATINO)
F_85plus_HispanicOrLatino	Percentage of Hispanic or Latino population of females ages 85 plus	Normalized by B02001_001	B01001I_031	Estimate!!Total:!!Female:!!85 years and over	SEX BY AGE (HISPANIC OR LATINO)
Ancestry_Afghan	Percentage of total population reporting Afghan ancestry	Normalized by B02001_001	B04006_002	Estimate!!Total:!!Afghan	PEOPLE REPORTING ANCESTRY
Ancestry_Albanian	Percentage of total population reporting Albanian ancestry	Normalized by B02001_001	B04006_003	Estimate!!Total:!!Albanian	PEOPLE REPORTING ANCESTRY
Ancestry_Alsatian	Percentage of total population reporting Alsatian ancestry	Normalized by B02001_001	B04006_004	Estimate!!Total:!!Alsatian	PEOPLE REPORTING ANCESTRY
Ancestry_American	Percentage of total population reporting American ancestry	Normalized by B02001_001	B04006_005	Estimate!!Total:!!American	PEOPLE REPORTING ANCESTRY
Ancestry_Arab	Percentage of total population reporting Arabian ancestries	Normalized by B02001_001	B04006_006	Estimate!!Total:!!Arab:	PEOPLE REPORTING ANCESTRY
Ancestry_Arab_Egyptian	Percentage of total population reporting Arab Egyptian ancestry	Normalized by B02001_001	B04006_007	Estimate!!Total:!!Arab:!!Egyptian	PEOPLE REPORTING ANCESTRY
Ancestry_Arab_Iraqi	Percentage of total population reporting Arab Iraqi ancestry	Normalized by B02001_001	B04006_008	Estimate!!Total:!!Arab:!!Iraqi	PEOPLE REPORTING ANCESTRY
Ancestry_Jordanian	Percentage of total population reporting Arab Jordanian ancestry	Normalized by B02001_001	B04006_009	Estimate!!Total:!!Arab:!!Jordanian	PEOPLE REPORTING ANCESTRY
Ancestry_Lebanese	Percentage of total population reporting Arab Lebanese ancestry	Normalized by B02001_001	B04006_010	Estimate!!Total:!!Arab:!!Lebanese	PEOPLE REPORTING ANCESTRY
Ancestry_Moroccan	Percentage of total population reporting Arab Moroccan ancestry	Normalized by B02001_001	B04006_011	Estimate!!Total:!!Arab:!!Moroccan	PEOPLE REPORTING ANCESTRY
Ancestry_Palestinian	Percentage of total population reporting Arab Palestinian ancestry	Normalized by B02001_001	B04006_012	Estimate!!Total:!!Arab:!!Palestinian	PEOPLE REPORTING ANCESTRY
Ancestry_Syrian	Percentage of total population reporting Arab Syrian ancestry	Normalized by B02001_001	B04006_013	Estimate!!Total:!!Arab:!!Syrian	PEOPLE REPORTING ANCESTRY
Ancestry_Arab_Arab	Percentage of total population reporting Arabian ancestry	Normalized by B02001_001	B04006_014	Estimate!!Total:!!Arab:!!Arab	PEOPLE REPORTING ANCESTRY
Ancestry_Arab_OtherArab	Percentage of total population reporting Arabian other Arabian ancestry	Normalized by B02001_001	B04006_015	Estimate!!Total:!!Arab:!!Other Arab	PEOPLE REPORTING ANCESTRY
Ancestry_Armenian	Percentage of total population reporting Armenian ancestry	Normalized by B02001_001	B04006_016	Estimate!!Total:!!Armenian	PEOPLE REPORTING ANCESTRY
Ancestry_AssyrianChaldeanSyriac	Percentage of total population reporting Assyrian, Chaldean, or Syriac ancestry	Normalized by B02001_001	B04006_017	Estimate!!Total:!!Assyrian/Chaldean/Syriac	PEOPLE REPORTING ANCESTRY
Ancestry_Australian	Percentage of total population reporting Australian ancestry	Normalized by B02001_001	B04006_018	Estimate!!Total:!!Australian	PEOPLE REPORTING ANCESTRY
Ancestry_Austrian	Percentage of total population reporting Austrian ancestry	Normalized by B02001_001	B04006_019	Estimate!!Total:!!Austrian	PEOPLE REPORTING ANCESTRY
Ancestry_Basque	Percentage of total population reporting Basque ancestry	Normalized by B02001_001	B04006_020	Estimate!!Total:!!Basque	PEOPLE REPORTING ANCESTRY
Ancestry_Belgian	Percentage of total population reporting Belgian ancestry	Normalized by B02001_001	B04006_021	Estimate!!Total:!!Belgian	PEOPLE REPORTING ANCESTRY
Ancestry_Brazilian	Percentage of total population reporting Brazilian ancestry	Normalized by B02001_001	B04006_022	Estimate!!Total:!!Brazilian	PEOPLE REPORTING ANCESTRY
Ancestry_British	Percentage of total population reporting British ancestry	Normalized by B02001_001	B04006_023	Estimate!!Total:!!British	PEOPLE REPORTING ANCESTRY
Ancestry_Bulgarian	Percentage of total population reporting Bulgarian ancestry	Normalized by B02001_001	B04006_024	Estimate!!Total:!!Bulgarian	PEOPLE REPORTING ANCESTRY
Ancestry_Cajun	Percentage of total population reporting Cajun ancestry	Normalized by B02001_001	B04006_025	Estimate!!Total:!!Cajun	PEOPLE REPORTING ANCESTRY
Ancestry_Canadian	Percentage of total population reporting Canadian ancestry	Normalized by B02001_001	B04006_026	Estimate!!Total:!!Canadian	PEOPLE REPORTING ANCESTRY
Ancestry_CarpathoRusyn	Percentage of total population reporting Carpatho Rusyn ancestry	Normalized by B02001_001	B04006_027	Estimate!!Total:!!Carpatho Rusyn	PEOPLE REPORTING ANCESTRY
Ancestry_Celtic	Percentage of total population reporting Celtic ancestry	Normalized by B02001_001	B04006_028	Estimate!!Total:!!Celtic	PEOPLE REPORTING ANCESTRY
Ancestry_Croatian	Percentage of total population reporting Croatian ancestry	Normalized by B02001_001	B04006_029	Estimate!!Total:!!Croatian	PEOPLE REPORTING ANCESTRY
Ancestry_Cypriot	Percentage of total population reporting Cypriot ancestry	Normalized by B02001_001	B04006_030	Estimate!!Total:!!Cypriot	PEOPLE REPORTING ANCESTRY
Ancestry_Czech	Percentage of total population reporting Czech ancestry	Normalized by B02001_001	B04006_031	Estimate!!Total:!!Czech	PEOPLE REPORTING ANCESTRY
Ancestry_Czechoslovakian	Percentage of total population reporting Czechoslovakian ancestry	Normalized by B02001_001	B04006_032	Estimate!!Total:!!Czechoslovakian	PEOPLE REPORTING ANCESTRY
Ancestry_Danish	Percentage of total population reporting Danish ancestry	Normalized by B02001_001	B04006_033	Estimate!!Total:!!Danish	PEOPLE REPORTING ANCESTRY
Ancestry_Dutch	Percentage of total population reporting Dutch ancestry	Normalized by B02001_001	B04006_034	Estimate!!Total:!!Dutch	PEOPLE REPORTING ANCESTRY
Ancestry_EasternEuropean	Percentage of total population reporting Eastern European ancestry	Normalized by B02001_001	B04006_035	Estimate!!Total:!!Eastern European	PEOPLE REPORTING ANCESTRY
Ancestry_English	Percentage of total population reporting English ancestry	Normalized by B02001_001	B04006_036	Estimate!!Total:!!English	PEOPLE REPORTING ANCESTRY
Ancestry_Estonian	Percentage of total population reporting Estonian ancestry	Normalized by B02001_001	B04006_037	Estimate!!Total:!!Estonian	PEOPLE REPORTING ANCESTRY
Ancestry_European	Percentage of total population reporting European ancestry	Normalized by B02001_001	B04006_038	Estimate!!Total:!!European	PEOPLE REPORTING ANCESTRY
Ancestry_Finnish	Percentage of total population reporting Finnish ancestry	Normalized by B02001_001	B04006_039	Estimate!!Total:!!Finnish	PEOPLE REPORTING ANCESTRY
Ancestry_FrenchNoBasque	Percentage of total population reporting French (except Basque) ancestry	Normalized by B02001_001	B04006_040	Estimate!!Total:!!French (except Basque)	PEOPLE REPORTING ANCESTRY
Ancestry_FrenchCanadian	Percentage of total population reporting French Canadian ancestry	Normalized by B02001_001	B04006_041	Estimate!!Total:!!French Canadian	PEOPLE REPORTING ANCESTRY
Ancestry_German	Percentage of total population reporting German ancestry	Normalized by B02001_001	B04006_042	Estimate!!Total:!!German	PEOPLE REPORTING ANCESTRY
Ancestry_GermanRussian	Percentage of total population reporting German Russian ancestry	Normalized by B02001_001	B04006_043	Estimate!!Total:!!German Russian	PEOPLE REPORTING ANCESTRY
Ancestry_Greek	Percentage of total population reporting Greek ancestry	Normalized by B02001_001	B04006_044	Estimate!!Total:!!Greek	PEOPLE REPORTING ANCESTRY
Ancestry_Guyanese	Percentage of total population reporting Guyanese ancestry	Normalized by B02001_001	B04006_045	Estimate!!Total:!!Guyanese	PEOPLE REPORTING ANCESTRY
Ancestry_Hungarian	Percentage of total population reporting Hungarian ancestry	Normalized by B02001_001	B04006_046	Estimate!!Total:!!Hungarian	PEOPLE REPORTING ANCESTRY
Ancestry_Icelander	Percentage of total population reporting Icelander ancestry	Normalized by B02001_001	B04006_047	Estimate!!Total:!!Icelander	PEOPLE REPORTING ANCESTRY
Ancestry_Iranian	Percentage of total population reporting Iranian ancestry	Normalized by B02001_001	B04006_048	Estimate!!Total:!!Iranian	PEOPLE REPORTING ANCESTRY
Ancestry_Irish	Percentage of total population reporting Irish ancestry	Normalized by B02001_001	B04006_049	Estimate!!Total:!!Irish	PEOPLE REPORTING ANCESTRY
Ancestry_Israeli	Percentage of total population reporting Israeli ancestry	Normalized by B02001_001	B04006_050	Estimate!!Total:!!Israeli	PEOPLE REPORTING ANCESTRY
Ancestry_Italian	Percentage of total population reporting Italian ancestry	Normalized by B02001_001	B04006_051	Estimate!!Total:!!Italian	PEOPLE REPORTING ANCESTRY
Ancestry_Latvian	Percentage of total population reporting Latvian ancestry	Normalized by B02001_001	B04006_052	Estimate!!Total:!!Latvian	PEOPLE REPORTING ANCESTRY
Ancestry_Lithuanian	Percentage of total population reporting Lithuanian ancestry	Normalized by B02001_001	B04006_053	Estimate!!Total:!!Lithuanian	PEOPLE REPORTING ANCESTRY
Ancestry_Luxembourger	Percentage of total population reporting Luxembourger ancestry	Normalized by B02001_001	B04006_054	Estimate!!Total:!!Luxembourger	PEOPLE REPORTING ANCESTRY
Ancestry_Macedonian	Percentage of total population reporting Macedonian ancestry	Normalized by B02001_001	B04006_055	Estimate!!Total:!!Macedonian	PEOPLE REPORTING ANCESTRY
Ancestry_Maltese	Percentage of total population reporting Maltese ancestry	Normalized by B02001_001	B04006_056	Estimate!!Total:!!Maltese	PEOPLE REPORTING ANCESTRY
Ancestry_NewZealander	Percentage of total population reporting New Zealander ancestry	Normalized by B02001_001	B04006_057	Estimate!!Total:!!New Zealander	PEOPLE REPORTING ANCESTRY
Ancestry_NorthernEuropean	Percentage of total population reporting Northern European ancestry	Normalized by B02001_001	B04006_058	Estimate!!Total:!!Northern European	PEOPLE REPORTING ANCESTRY
Ancestry_Norwegian	Percentage of total population reporting Norwegian ancestry	Normalized by B02001_001	B04006_059	Estimate!!Total:!!Norwegian	PEOPLE REPORTING ANCESTRY
Ancestry_PennsylvaniaGerman	Percentage of total population reporting Pennsylvania German ancestry	Normalized by B02001_001	B04006_060	Estimate!!Total:!!Pennsylvania German	PEOPLE REPORTING ANCESTRY
Ancestry_Polish	Percentage of total population reporting Polish ancestry	Normalized by B02001_001	B04006_061	Estimate!!Total:!!Polish	PEOPLE REPORTING ANCESTRY
Ancestry_Portuguese	Percentage of total population reporting Portuguese ancestry	Normalized by B02001_001	B04006_062	Estimate!!Total:!!Portuguese	PEOPLE REPORTING ANCESTRY
Ancestry_Romanian	Percentage of total population reporting Romanian ancestry	Normalized by B02001_001	B04006_063	Estimate!!Total:!!Romanian	PEOPLE REPORTING ANCESTRY
Ancestry_Russian	Percentage of total population reporting Russian ancestry	Normalized by B02001_001	B04006_064	Estimate!!Total:!!Russian	PEOPLE REPORTING ANCESTRY
Ancestry_Scandinavian	Percentage of total population reporting Scandinavian ancestry	Normalized by B02001_001	B04006_065	Estimate!!Total:!!Scandinavian	PEOPLE REPORTING ANCESTRY
Ancestry_ScotchIrish	Percentage of total population reporting Scotch Irish ancestry	Normalized by B02001_001	B04006_066	Estimate!!Total:!!Scotch-Irish	PEOPLE REPORTING ANCESTRY
Ancestry_Scottish	Percentage of total population reporting Scottish ancestry	Normalized by B02001_001	B04006_067	Estimate!!Total:!!Scottish	PEOPLE REPORTING ANCESTRY
Ancestry_Serbain	Percentage of total population reporting Serbian ancestry	Normalized by B02001_001	B04006_068	Estimate!!Total:!!Serbian	PEOPLE REPORTING ANCESTRY
Ancestry_Slavic	Percentage of total population reporting Slavic ancestry	Normalized by B02001_001	B04006_069	Estimate!!Total:!!Slavic	PEOPLE REPORTING ANCESTRY
Ancestry_Slovak	Percentage of total population reporting Slovak ancestry	Normalized by B02001_001	B04006_070	Estimate!!Total:!!Slovak	PEOPLE REPORTING ANCESTRY
Ancestry_Slovene	Percentage of total population reporting Slovene ancestry	Normalized by B02001_001	B04006_071	Estimate!!Total:!!Slovene	PEOPLE REPORTING ANCESTRY
Ancestry_SovietUnion	Percentage of total population reporting Soviet Union ancestry	Normalized by B02001_001	B04006_072	Estimate!!Total:!!Soviet Union	PEOPLE REPORTING ANCESTRY
Ancestry_SubsaharanAfrican	Percentage of total population reporting Subsaharan African ancestries	Normalized by B02001_001	B04006_073	Estimate!!Total:!!Subsaharan African:	PEOPLE REPORTING ANCESTRY
Ancestry_SubsaharanAfrican_CapeVerdean	Percentage of total population reporting Subsaharan Africa Cape Verdean ancestry	Normalized by B02001_001	B04006_074	Estimate!!Total:!!Subsaharan African:!!Cape Verdean	PEOPLE REPORTING ANCESTRY
Ancestry_SubsaharanAfrican_Ethiopian	Percentage of total population reporting Subsaharan Africa Ethiopian ancestry	Normalized by B02001_001	B04006_075	Estimate!!Total:!!Subsaharan African:!!Ethiopian	PEOPLE REPORTING ANCESTRY
Ancestry_SubsaharanAfrican_Ghanaian	Percentage of total population reporting Subsaharan Africa Ghanaian ancestry	Normalized by B02001_001	B04006_076	Estimate!!Total:!!Subsaharan African:!!Ghanaian	PEOPLE REPORTING ANCESTRY
Ancestry_SubsaharanAfrican_Kenyan	Percentage of total population reporting Subsaharan Africa Kenyan ancestry	Normalized by B02001_001	B04006_077	Estimate!!Total:!!Subsaharan African:!!Kenyan	PEOPLE REPORTING ANCESTRY
Ancestry_SubsaharanAfrican_Liberian	Percentage of total population reporting Subsaharan Africa Liberian ancestry	Normalized by B02001_001	B04006_078	Estimate!!Total:!!Subsaharan African:!!Liberian	PEOPLE REPORTING ANCESTRY
Ancestry_SubsaharanAfrican_Nigerian	Percentage of total population reporting Subsaharan Africa Nigerian ancestry	Normalized by B02001_001	B04006_079	Estimate!!Total:!!Subsaharan African:!!Nigerian	PEOPLE REPORTING ANCESTRY
Ancestry_SubsaharanAfrican_Senegalese	Percentage of total population reporting Subsaharan Africa Senegalese ancestry	Normalized by B02001_001	B04006_080	Estimate!!Total:!!Subsaharan African:!!Senegalese	PEOPLE REPORTING ANCESTRY
Ancestry_SubsaharanAfrican_SierraLeonean	Percentage of total population reporting Subsaharan Africa Sierra Leonean ancestry	Normalized by B02001_001	B04006_081	Estimate!!Total:!!Subsaharan African:!!Sierra Leonean	PEOPLE REPORTING ANCESTRY
Ancestry_SubsaharanAfrican_Somali	Percentage of total population reporting Subsaharan Africa Somali ancestry	Normalized by B02001_001	B04006_082	Estimate!!Total:!!Subsaharan African:!!Somali	PEOPLE REPORTING ANCESTRY
Ancestry_SubsaharanAfrican_SouthAfrican	Percentage of total population reporting Subsaharan Africa South African ancestry	Normalized by B02001_001	B04006_083	Estimate!!Total:!!Subsaharan African:!!South African	PEOPLE REPORTING ANCESTRY
Ancestry_SubsaharanAfrican_Sudanese	Percentage of total population reporting Subsaharan Africa Sudanese ancestry	Normalized by B02001_001	B04006_084	Estimate!!Total:!!Subsaharan African:!!Sudanese	PEOPLE REPORTING ANCESTRY
Ancestry_SubsaharanAfrican_Ugandan	Percentage of total population reporting Subsaharan Africa Ugandan ancestry	Normalized by B02001_001	B04006_085	Estimate!!Total:!!Subsaharan African:!!Ugandan	PEOPLE REPORTING ANCESTRY
Ancestry_SubsaharanAfrican_Zimbabwean	Percentage of total population reporting Subsaharan Africa Zimbabwean ancestry	Normalized by B02001_001	B04006_086	Estimate!!Total:!!Subsaharan African:!!Zimbabwean	PEOPLE REPORTING ANCESTRY
Ancestry_SubsaharanAfrican_African	Percentage of total population reporting Subsaharan Africa African ancestry	Normalized by B02001_001	B04006_087	Estimate!!Total:!!Subsaharan African:!!African	PEOPLE REPORTING ANCESTRY
Ancestry_SubsaharanAfrican_OtherSubsaharan	Percentage of total population reporting Subsaharan African other Subsaharan African ancestry	Normalized by B02001_001	B04006_088	Estimate!!Total:!!Subsaharan African:!!Other Subsaharan African	PEOPLE REPORTING ANCESTRY
Ancestry_Swedish	Percentage of total population reporting Swedish ancestry	Normalized by B02001_001	B04006_089	Estimate!!Total:!!Swedish	PEOPLE REPORTING ANCESTRY
Ancestry_Swiss	Percentage of total population reporting Swiss ancestry	Normalized by B02001_001	B04006_090	Estimate!!Total:!!Swiss	PEOPLE REPORTING ANCESTRY
Ancestry_Turkish	Percentage of total population reporting Turkish ancestry	Normalized by B02001_001	B04006_091	Estimate!!Total:!!Turkish	PEOPLE REPORTING ANCESTRY
Ancestry_Ukrainian	Percentage of total population reporting Ukrainian ancestry	Normalized by B02001_001	B04006_092	Estimate!!Total:!!Ukrainian	PEOPLE REPORTING ANCESTRY
Ancestry_Welsh	Percentage of total population reporting Welsh ancestry	Normalized by B02001_001	B04006_093	Estimate!!Total:!!Welsh	PEOPLE REPORTING ANCESTRY
Ancestry_WestIndianNoHisp	Percentage of total population reporting West Indian (except Hispanic groups) ancestries	Normalized by B02001_001	B04006_094	Estimate!!Total:!!West Indian (except Hispanic groups):	PEOPLE REPORTING ANCESTRY
Ancestry_WestIndianNoHisp_Bahamian	Percentage of total population reporting West Indian (except Hispanic groups) Bahamian ancestry	Normalized by B02001_001	B04006_095	Estimate!!Total:!!West Indian (except Hispanic groups):!!Bahamian	PEOPLE REPORTING ANCESTRY
Ancestry_WestIndianNoHisp_Barbadian	Percentage of total population reporting West Indian (except Hispanic groups) Barbadian ancestry	Normalized by B02001_001	B04006_096	Estimate!!Total:!!West Indian (except Hispanic groups):!!Barbadian	PEOPLE REPORTING ANCESTRY
Ancestry_WestIndianNoHisp_Belizean	Percentage of total population reporting West Indian (except Hispanic groups) Belizean ancestry	Normalized by B02001_001	B04006_097	Estimate!!Total:!!West Indian (except Hispanic groups):!!Belizean	PEOPLE REPORTING ANCESTRY
Ancestry_WestIndianNoHisp_Bermudan	Percentage of total population reporting West Indian (except Hispanic groups) Bermudan ancestry	Normalized by B02001_001	B04006_098	Estimate!!Total:!!West Indian (except Hispanic groups):!!Bermudan	PEOPLE REPORTING ANCESTRY
Ancestry_WestIndianNoHisp_BritishWestIndian	Percentage of total population reporting West Indian (except Hispanic groups) British West Indian ancestry	Normalized by B02001_001	B04006_099	Estimate!!Total:!!West Indian (except Hispanic groups):!!British West Indian	PEOPLE REPORTING ANCESTRY
Ancestry_WestIndianNoHisp_DutchWestIndian	Percentage of total population reporting West Indian (except Hispanic groups) Dutch West Indian ancestry	Normalized by B02001_001	B04006_100	Estimate!!Total:!!West Indian (except Hispanic groups):!!Dutch West Indian	PEOPLE REPORTING ANCESTRY
Ancestry_WestIndianNoHisp_Haitian	Percentage of total population reporting West Indian (except Hispanic groups) Haitian ancestry	Normalized by B02001_001	B04006_101	Estimate!!Total:!!West Indian (except Hispanic groups):!!Haitian	PEOPLE REPORTING ANCESTRY
Ancestry_WestIndianNoHisp_Jamaican	Percentage of total population reporting West Indian (except Hispanic groups) Jamaican ancestry	Normalized by B02001_001	B04006_102	Estimate!!Total:!!West Indian (except Hispanic groups):!!Jamaican	PEOPLE REPORTING ANCESTRY
Ancestry_WestIndianNoHisp_TrinidadianandTobagonian	Percentage of total population reporting West Indian (except Hispanic groups) Trinidadian and Tobagonian ancestry	Normalized by B02001_001	B04006_103	Estimate!!Total:!!West Indian (except Hispanic groups):!!Trinidadian and Tobagonian	PEOPLE REPORTING ANCESTRY
Ancestry_WestIndianNoHisp_USVirginIslander	Percentage of total population reporting West Indian (except Hispanic groups) US Virgin Islander ancestry	Normalized by B02001_001	B04006_104	Estimate!!Total:!!West Indian (except Hispanic groups):!!U.S. Virgin Islander	PEOPLE REPORTING ANCESTRY
Ancestry_WestIndianNoHisp_WestIndian	Percentage of total population reporting West Indian (except Hispanic groups) ancestry	Normalized by B02001_001	B04006_105	Estimate!!Total:!!West Indian (except Hispanic groups):!!West Indian	PEOPLE REPORTING ANCESTRY
Ancestry_WestIndianNoHisp_OtherWestIndian	Percentage of total population reporting West Indian other West Indian (except Hispanic groups) ancestry	Normalized by B02001_001	B04006_106	Estimate!!Total:!!West Indian (except Hispanic groups):!!Other West Indian	PEOPLE REPORTING ANCESTRY
Ancestry_Yugoslavian	Percentage of total population reporting Yugoslavian ancestry	Normalized by B02001_001	B04006_107	Estimate!!Total:!!Yugoslavian	PEOPLE REPORTING ANCESTRY
Ancestry_Other	Percentage of total population reporting other ancestry	Normalized by B02001_001	B04006_108	Estimate!!Total:!!Other groups	PEOPLE REPORTING ANCESTRY
Ancestry_UnclassifiedorNotReported	Percentage of total population reporting unclassified ancestry or did not report	Normalized by B02001_001	B04006_109	Estimate!!Total:!!Unclassified or not reported	PEOPLE REPORTING ANCESTRY
Citizen_BornUS	Percentage of total population that is a U.S. citizen, born in the United States	Normalized by B02001_001	B05001_002	Estimate!!Total:!!U.S. citizen, born in the United States	NATIVITY AND CITIZENSHIP STATUS IN THE UNITED STATES
Citizen_BornPRorTerr	Percentage of total population that is a U.S. citizen, born in Puerto Rico or U.S. Island Areas	Normalized by B02001_001	B05001_003	Estimate!!Total:!!U.S. citizen, born in Puerto Rico or U.S. Island Areas	NATIVITY AND CITIZENSHIP STATUS IN THE UNITED STATES
Citizen_BornAbroad	Percentage of total population that is a U.S. citizen, born abroad of American parent(s)	Normalized by B02001_001	B05001_004	Estimate!!Total:!!U.S. citizen, born abroad of American parent(s)	NATIVITY AND CITIZENSHIP STATUS IN THE UNITED STATES
Citizen_Naturalized	Percentage of total population that is a U.S. citizen by naturalization	Normalized by B02001_001	B05001_005	Estimate!!Total:!!U.S. citizen by naturalization	NATIVITY AND CITIZENSHIP STATUS IN THE UNITED STATES
Citizen_NotCitizen	Percentage of total population that is a not a U.S. citizen	Normalized by B02001_001	B05001_006	Estimate!!Total:!!Not a U.S. citizen	NATIVITY AND CITIZENSHIP STATUS IN THE UNITED STATES
Naturalized_2015orlater	Percentage of naturalized citizens that were naturalized 2015 or later	Normalized by B05001_005	B05011_004	Estimate!!Total:!!Naturalized citizens:!!Naturalized 2015 or later	PERIOD OF NATURALIZATION
Naturalized_2010-2014	Percentage of naturalized citizens that were naturalized between 2010 and 2014	Normalized by B05001_005	B05011_005	Estimate!!Total:!!Naturalized citizens:!!Naturalized 2010 to 2014	PERIOD OF NATURALIZATION
Naturalized_2005-2009	Percentage of naturalized citizens that were naturalized between 2005 and 2009	Normalized by B05001_005	B05011_006	Estimate!!Total:!!Naturalized citizens:!!Naturalized 2005 to 2009	PERIOD OF NATURALIZATION
Naturalized_2000-2004	Percentage of naturalized citizens that were naturalized between 2000 and 2004	Normalized by B05001_005	B05011_007	Estimate!!Total:!!Naturalized citizens:!!Naturalized 2000 to 2004	PERIOD OF NATURALIZATION
Naturalized_1995-1999	Percentage of naturalized citizens that were naturalized between 1995 and 1999	Normalized by B05001_005	B05011_008	Estimate!!Total:!!Naturalized citizens:!!Naturalized 1995 to 1999	PERIOD OF NATURALIZATION
Naturalized_1990-1994	Percentage of naturalized citizens that were naturalized between 1990 and 1994	Normalized by B05001_005	B05011_009	Estimate!!Total:!!Naturalized citizens:!!Naturalized 1990 to 1994	PERIOD OF NATURALIZATION
Naturalized_Before1990	Percentage of naturalized citizens that were naturalized before 1990	Normalized by B05001_005	B05011_010	Estimate!!Total:!!Naturalized citizens:!!Naturalized before 1990	PERIOD OF NATURALIZATION
GeographicMobility_1-4years	Percentage of total population between the ages of 1 and 4	Normalized by B02001_001	B07001_002	Estimate!!Total:!!1 to 4 years	GEOGRAPHICAL MOBILITY IN THE PAST YEAR BY AGE FOR CURRENT RESIDENCE IN THE UNITED STATES
GeographicMobility_5-17years	Percentage of total population between the ages of 5 and 17	Normalized by B02001_001	B07001_003	Estimate!!Total:!!5 to 17 years	GEOGRAPHICAL MOBILITY IN THE PAST YEAR BY AGE FOR CURRENT RESIDENCE IN THE UNITED STATES
GeographicMobility_18-19years	Percentage of total population between the ages of 18 and 19	Normalized by B02001_001	B07001_004	Estimate!!Total:!!18 and 19 years	GEOGRAPHICAL MOBILITY IN THE PAST YEAR BY AGE FOR CURRENT RESIDENCE IN THE UNITED STATES
GeographicMobility_20-24years	Percentage of total population between the ages of 20 and 24	Normalized by B02001_001	B07001_005	Estimate!!Total:!!20 to 24 years	GEOGRAPHICAL MOBILITY IN THE PAST YEAR BY AGE FOR CURRENT RESIDENCE IN THE UNITED STATES
GeographicMobility_25-29years	Percentage of total population between the ages of 25 and 29	Normalized by B02001_001	B07001_006	Estimate!!Total:!!25 to 29 years	GEOGRAPHICAL MOBILITY IN THE PAST YEAR BY AGE FOR CURRENT RESIDENCE IN THE UNITED STATES
GeographicMobility_30-34years	Percentage of total population between the ages of 30 and 34	Normalized by B02001_001	B07001_007	Estimate!!Total:!!30 to 34 years	GEOGRAPHICAL MOBILITY IN THE PAST YEAR BY AGE FOR CURRENT RESIDENCE IN THE UNITED STATES
GeographicMobility_35-39years	Percentage of total population between the ages of 35 and 39	Normalized by B02001_001	B07001_008	Estimate!!Total:!!35 to 39 years	GEOGRAPHICAL MOBILITY IN THE PAST YEAR BY AGE FOR CURRENT RESIDENCE IN THE UNITED STATES
GeographicMobility_40-44years	Percentage of total population between the ages of 40 and 44	Normalized by B02001_001	B07001_009	Estimate!!Total:!!40 to 44 years	GEOGRAPHICAL MOBILITY IN THE PAST YEAR BY AGE FOR CURRENT RESIDENCE IN THE UNITED STATES
GeographicMobility_45-49years	Percentage of total population between the ages of 45 and 49	Normalized by B02001_001	B07001_010	Estimate!!Total:!!45 to 49 years	GEOGRAPHICAL MOBILITY IN THE PAST YEAR BY AGE FOR CURRENT RESIDENCE IN THE UNITED STATES
GeographicMobility_50-54years	Percentage of total population between the ages of 50 and 54	Normalized by B02001_001	B07001_011	Estimate!!Total:!!50 to 54 years	GEOGRAPHICAL MOBILITY IN THE PAST YEAR BY AGE FOR CURRENT RESIDENCE IN THE UNITED STATES
GeographicMobility_55-59years	Percentage of total population between the ages of 55 and 59	Normalized by B02001_001	B07001_012	Estimate!!Total:!!55 to 59 years	GEOGRAPHICAL MOBILITY IN THE PAST YEAR BY AGE FOR CURRENT RESIDENCE IN THE UNITED STATES
GeographicMobility_60-64years	Percentage of total population between the ages of 60 and 64	Normalized by B02001_001	B07001_013	Estimate!!Total:!!60 to 64 years	GEOGRAPHICAL MOBILITY IN THE PAST YEAR BY AGE FOR CURRENT RESIDENCE IN THE UNITED STATES
GeographicMobility_65-69years	Percentage of total population between the ages of 65 and 69	Normalized by B02001_001	B07001_014	Estimate!!Total:!!65 to 69 years	GEOGRAPHICAL MOBILITY IN THE PAST YEAR BY AGE FOR CURRENT RESIDENCE IN THE UNITED STATES
GeographicMobility_70-74years	Percentage of total population between the ages of 70 and 74	Normalized by B02001_001	B07001_015	Estimate!!Total:!!70 to 74 years	GEOGRAPHICAL MOBILITY IN THE PAST YEAR BY AGE FOR CURRENT RESIDENCE IN THE UNITED STATES
GeographicMobility_75yearsandolder	Percentage of total population 75 years and older	Normalized by B02001_001	B07001_016	Estimate!!Total:!!75 years and over	GEOGRAPHICAL MOBILITY IN THE PAST YEAR BY AGE FOR CURRENT RESIDENCE IN THE UNITED STATES
GeographicMobility_SameHouse_1-4years	Percentage of total population between the ages of 1 and 4 who did not move in the last year	Normalized by B02001_001	B07001_018	Estimate!!Total:!!Same house 1 year ago:!!1 to 4 years	GEOGRAPHICAL MOBILITY IN THE PAST YEAR BY AGE FOR CURRENT RESIDENCE IN THE UNITED STATES
GeographicMobility_SameHouse_5-17years	Percentage of total population between the ages of 5 and 17 who did not move in the last year	Normalized by B02001_001	B07001_019	Estimate!!Total:!!Same house 1 year ago:!!5 to 17 years	GEOGRAPHICAL MOBILITY IN THE PAST YEAR BY AGE FOR CURRENT RESIDENCE IN THE UNITED STATES
GeographicMobility_SameHouse_18-19years	Percentage of total population between the ages of 18 and 19 who did not move in the last year	Normalized by B02001_001	B07001_020	Estimate!!Total:!!Same house 1 year ago:!!18 and 19 years	GEOGRAPHICAL MOBILITY IN THE PAST YEAR BY AGE FOR CURRENT RESIDENCE IN THE UNITED STATES
GeographicMobility_SameHouse_20-24years	Percentage of total population between the ages of 20 and 24 who did not move in the last year	Normalized by B02001_001	B07001_021	Estimate!!Total:!!Same house 1 year ago:!!20 to 24 years	GEOGRAPHICAL MOBILITY IN THE PAST YEAR BY AGE FOR CURRENT RESIDENCE IN THE UNITED STATES
GeographicMobility_SameHouse_25-29years	Percentage of total population between the ages of 25 and 29 who did not move in the last year	Normalized by B02001_001	B07001_022	Estimate!!Total:!!Same house 1 year ago:!!25 to 29 years	GEOGRAPHICAL MOBILITY IN THE PAST YEAR BY AGE FOR CURRENT RESIDENCE IN THE UNITED STATES
GeographicMobility_SameHouse_30-34years	Percentage of total population between the ages of 30 and 34 who did not move in the last year	Normalized by B02001_001	B07001_023	Estimate!!Total:!!Same house 1 year ago:!!30 to 34 years	GEOGRAPHICAL MOBILITY IN THE PAST YEAR BY AGE FOR CURRENT RESIDENCE IN THE UNITED STATES
GeographicMobility_SameHouse_35-39years	Percentage of total population between the ages of 35 and 39 who did not move in the last year	Normalized by B02001_001	B07001_024	Estimate!!Total:!!Same house 1 year ago:!!35 to 39 years	GEOGRAPHICAL MOBILITY IN THE PAST YEAR BY AGE FOR CURRENT RESIDENCE IN THE UNITED STATES
GeographicMobility_SameHouse_40-44years	Percentage of total population between the ages of 40 and 44 who did not move in the last year	Normalized by B02001_001	B07001_025	Estimate!!Total:!!Same house 1 year ago:!!40 to 44 years	GEOGRAPHICAL MOBILITY IN THE PAST YEAR BY AGE FOR CURRENT RESIDENCE IN THE UNITED STATES
GeographicMobility_SameHouse_45-49years	Percentage of total population between the ages of 45 and 49 who did not move in the last year	Normalized by B02001_001	B07001_026	Estimate!!Total:!!Same house 1 year ago:!!45 to 49 years	GEOGRAPHICAL MOBILITY IN THE PAST YEAR BY AGE FOR CURRENT RESIDENCE IN THE UNITED STATES
GeographicMobility_SameHouse_50-54years	Percentage of total population between the ages of 50 and 54 who did not move in the last year	Normalized by B02001_001	B07001_027	Estimate!!Total:!!Same house 1 year ago:!!50 to 54 years	GEOGRAPHICAL MOBILITY IN THE PAST YEAR BY AGE FOR CURRENT RESIDENCE IN THE UNITED STATES
GeographicMobility_SameHouse_55-59years	Percentage of total population between the ages of 55 and 59 who did not move in the last year	Normalized by B02001_001	B07001_028	Estimate!!Total:!!Same house 1 year ago:!!55 to 59 years	GEOGRAPHICAL MOBILITY IN THE PAST YEAR BY AGE FOR CURRENT RESIDENCE IN THE UNITED STATES
GeographicMobility_SameHouse_60-64years	Percentage of total population between the ages of 60 and 64 who did not move in the last year	Normalized by B02001_001	B07001_029	Estimate!!Total:!!Same house 1 year ago:!!60 to 64 years	GEOGRAPHICAL MOBILITY IN THE PAST YEAR BY AGE FOR CURRENT RESIDENCE IN THE UNITED STATES
GeographicMobility_SameHouse_65-69years	Percentage of total population between the ages of 65 and 69 who did not move in the last year	Normalized by B02001_001	B07001_030	Estimate!!Total:!!Same house 1 year ago:!!65 to 69 years	GEOGRAPHICAL MOBILITY IN THE PAST YEAR BY AGE FOR CURRENT RESIDENCE IN THE UNITED STATES
GeographicMobility_SameHouse_70-74years	Percentage of total population between the ages of 70 and 74 who did not move in the last year	Normalized by B02001_001	B07001_031	Estimate!!Total:!!Same house 1 year ago:!!70 to 74 years	GEOGRAPHICAL MOBILITY IN THE PAST YEAR BY AGE FOR CURRENT RESIDENCE IN THE UNITED STATES
GeographicMobility_SameHouse_75yearsandolder	Percentage of total population 75 years and older who did not move in the last year	Normalized by B02001_001	B07001_032	Estimate!!Total:!!Same house 1 year ago:!!75 years and over	GEOGRAPHICAL MOBILITY IN THE PAST YEAR BY AGE FOR CURRENT RESIDENCE IN THE UNITED STATES
GeographicMobility_MovedWithinCounty_1-4years	Percentage of total population between the ages of 1 and 4 who moved within the county in the last year	Normalized by B02001_001	B07001_034	Estimate!!Total:!!Moved within same county:!!1 to 4 years	GEOGRAPHICAL MOBILITY IN THE PAST YEAR BY AGE FOR CURRENT RESIDENCE IN THE UNITED STATES
GeographicMobility_MovedWithinCounty_5-17years	Percentage of total population between the ages of 5 and 17 who moved within the county in the last year	Normalized by B02001_001	B07001_035	Estimate!!Total:!!Moved within same county:!!5 to 17 years	GEOGRAPHICAL MOBILITY IN THE PAST YEAR BY AGE FOR CURRENT RESIDENCE IN THE UNITED STATES
GeographicMobility_MovedWithinCounty_18-19years	Percentage of total population between the ages of 18 and 19 who moved within the county in the last year	Normalized by B02001_001	B07001_036	Estimate!!Total:!!Moved within same county:!!18 and 19 years	GEOGRAPHICAL MOBILITY IN THE PAST YEAR BY AGE FOR CURRENT RESIDENCE IN THE UNITED STATES
GeographicMobility_MovedWithinCounty_20-24years	Percentage of total population between the ages of 20 and 24 who moved within the county in the last year	Normalized by B02001_001	B07001_037	Estimate!!Total:!!Moved within same county:!!20 to 24 years	GEOGRAPHICAL MOBILITY IN THE PAST YEAR BY AGE FOR CURRENT RESIDENCE IN THE UNITED STATES
GeographicMobility_MovedWithinCounty_25-29years	Percentage of total population between the ages of 25 and 29 who moved within the county in the last year	Normalized by B02001_001	B07001_038	Estimate!!Total:!!Moved within same county:!!25 to 29 years	GEOGRAPHICAL MOBILITY IN THE PAST YEAR BY AGE FOR CURRENT RESIDENCE IN THE UNITED STATES
GeographicMobility_MovedWithinCounty_30-34years	Percentage of total population between the ages of 30 and 34 who moved within the county in the last year	Normalized by B02001_001	B07001_039	Estimate!!Total:!!Moved within same county:!!30 to 34 years	GEOGRAPHICAL MOBILITY IN THE PAST YEAR BY AGE FOR CURRENT RESIDENCE IN THE UNITED STATES
GeographicMobility_MovedWithinCounty_35-39years	Percentage of total population between the ages of 35 and 39 who moved within the county in the last year	Normalized by B02001_001	B07001_040	Estimate!!Total:!!Moved within same county:!!35 to 39 years	GEOGRAPHICAL MOBILITY IN THE PAST YEAR BY AGE FOR CURRENT RESIDENCE IN THE UNITED STATES
GeographicMobility_MovedWithinCounty_40-44years	Percentage of total population between the ages of 40 and 44 who moved within the county in the last year	Normalized by B02001_001	B07001_041	Estimate!!Total:!!Moved within same county:!!40 to 44 years	GEOGRAPHICAL MOBILITY IN THE PAST YEAR BY AGE FOR CURRENT RESIDENCE IN THE UNITED STATES
GeographicMobility_MovedWithinCounty_45-49years	Percentage of total population between the ages of 45 and 49 who moved within the county in the last year	Normalized by B02001_001	B07001_042	Estimate!!Total:!!Moved within same county:!!45 to 49 years	GEOGRAPHICAL MOBILITY IN THE PAST YEAR BY AGE FOR CURRENT RESIDENCE IN THE UNITED STATES
GeographicMobility_MovedWithinCounty_50-54years	Percentage of total population between the ages of 50 and 54 who moved within the county in the last year	Normalized by B02001_001	B07001_043	Estimate!!Total:!!Moved within same county:!!50 to 54 years	GEOGRAPHICAL MOBILITY IN THE PAST YEAR BY AGE FOR CURRENT RESIDENCE IN THE UNITED STATES
GeographicMobility_MovedWithinCounty_55-59years	Percentage of total population between the ages of 55 and 59 who moved within the county in the last year	Normalized by B02001_001	B07001_044	Estimate!!Total:!!Moved within same county:!!55 to 59 years	GEOGRAPHICAL MOBILITY IN THE PAST YEAR BY AGE FOR CURRENT RESIDENCE IN THE UNITED STATES
GeographicMobility_MovedWithinCounty_60-64years	Percentage of total population between the ages of 60 and 64 who moved within the county in the last year	Normalized by B02001_001	B07001_045	Estimate!!Total:!!Moved within same county:!!60 to 64 years	GEOGRAPHICAL MOBILITY IN THE PAST YEAR BY AGE FOR CURRENT RESIDENCE IN THE UNITED STATES
GeographicMobility_MovedWithinCounty_65-69years	Percentage of total population between the ages of 65 and 69 who moved within the county in the last year	Normalized by B02001_001	B07001_046	Estimate!!Total:!!Moved within same county:!!65 to 69 years	GEOGRAPHICAL MOBILITY IN THE PAST YEAR BY AGE FOR CURRENT RESIDENCE IN THE UNITED STATES
GeographicMobility_MovedWithinCounty_70-74years	Percentage of total population between the ages of 70 and 74 who moved within the county in the last year	Normalized by B02001_001	B07001_047	Estimate!!Total:!!Moved within same county:!!70 to 74 years	GEOGRAPHICAL MOBILITY IN THE PAST YEAR BY AGE FOR CURRENT RESIDENCE IN THE UNITED STATES
GeographicMobility_MovedWithinCounty_75yearsandolder	Percentage of total population 75 years and older who moved within the county in the last year	Normalized by B02001_001	B07001_048	Estimate!!Total:!!Moved within same county:!!75 years and over	GEOGRAPHICAL MOBILITY IN THE PAST YEAR BY AGE FOR CURRENT RESIDENCE IN THE UNITED STATES
GeographicMobility_MovedDifferentCountyWithinState_1-4years	Percentage of total population between the ages of 1 and 4 who moved to a different county within the same state within the last year	Normalized by B02001_001	B07001_050	Estimate!!Total:!!Moved from different county within same state:!!1 to 4 years	GEOGRAPHICAL MOBILITY IN THE PAST YEAR BY AGE FOR CURRENT RESIDENCE IN THE UNITED STATES
GeographicMobility_MovedDifferentCountyWithinState_5-17years	Percentage of total population between the ages of 5 and 17 who moved to a different county within the same state within the last year	Normalized by B02001_001	B07001_051	Estimate!!Total:!!Moved from different county within same state:!!5 to 17 years	GEOGRAPHICAL MOBILITY IN THE PAST YEAR BY AGE FOR CURRENT RESIDENCE IN THE UNITED STATES
GeographicMobility_MovedDifferentCountyWithinState_18-19years	Percentage of total population between the ages of 18 and 19 who moved to a different county within the same state within the last year	Normalized by B02001_001	B07001_052	Estimate!!Total:!!Moved from different county within same state:!!18 and 19 years	GEOGRAPHICAL MOBILITY IN THE PAST YEAR BY AGE FOR CURRENT RESIDENCE IN THE UNITED STATES
GeographicMobility_MovedDifferentCountyWithinState_20-24years	Percentage of total population between the ages of 20 and 24 who moved to a different county within the same state within the last year	Normalized by B02001_001	B07001_053	Estimate!!Total:!!Moved from different county within same state:!!20 to 24 years	GEOGRAPHICAL MOBILITY IN THE PAST YEAR BY AGE FOR CURRENT RESIDENCE IN THE UNITED STATES
GeographicMobility_MovedDifferentCountyWithinState_25-29years	Percentage of total population between the ages of 25 and 29 who moved to a different county within the same state within the last year	Normalized by B02001_001	B07001_054	Estimate!!Total:!!Moved from different county within same state:!!25 to 29 years	GEOGRAPHICAL MOBILITY IN THE PAST YEAR BY AGE FOR CURRENT RESIDENCE IN THE UNITED STATES
GeographicMobility_MovedDifferentCountyWithinState_30-34years	Percentage of total population between the ages of 30 and 34 who moved to a different county within the same state within the last year	Normalized by B02001_001	B07001_055	Estimate!!Total:!!Moved from different county within same state:!!30 to 34 years	GEOGRAPHICAL MOBILITY IN THE PAST YEAR BY AGE FOR CURRENT RESIDENCE IN THE UNITED STATES
GeographicMobility_MovedDifferentCountyWithinState_35-39years	Percentage of total population between the ages of 35 and 39 who moved to a different county within the same state within the last year	Normalized by B02001_001	B07001_056	Estimate!!Total:!!Moved from different county within same state:!!35 to 39 years	GEOGRAPHICAL MOBILITY IN THE PAST YEAR BY AGE FOR CURRENT RESIDENCE IN THE UNITED STATES
GeographicMobility_MovedDifferentCountyWithinState_40-44years	Percentage of total population between the ages of 40 and 44 who moved to a different county within the same state within the last year	Normalized by B02001_001	B07001_057	Estimate!!Total:!!Moved from different county within same state:!!40 to 44 years	GEOGRAPHICAL MOBILITY IN THE PAST YEAR BY AGE FOR CURRENT RESIDENCE IN THE UNITED STATES
GeographicMobility_MovedDifferentCountyWithinState_45-49years	Percentage of total population between the ages of 45 and 49 who moved to a different county within the same state within the last year	Normalized by B02001_001	B07001_058	Estimate!!Total:!!Moved from different county within same state:!!45 to 49 years	GEOGRAPHICAL MOBILITY IN THE PAST YEAR BY AGE FOR CURRENT RESIDENCE IN THE UNITED STATES
GeographicMobility_MovedDifferentCountyWithinState_50-54years	Percentage of total population between the ages of 50 and 54 who moved to a different county within the same state within the last year	Normalized by B02001_001	B07001_059	Estimate!!Total:!!Moved from different county within same state:!!50 to 54 years	GEOGRAPHICAL MOBILITY IN THE PAST YEAR BY AGE FOR CURRENT RESIDENCE IN THE UNITED STATES
GeographicMobility_MovedDifferentCountyWithinState_55-59years	Percentage of total population between the ages of 55 and 59 who moved to a different county within the same state within the last year	Normalized by B02001_001	B07001_060	Estimate!!Total:!!Moved from different county within same state:!!55 to 59 years	GEOGRAPHICAL MOBILITY IN THE PAST YEAR BY AGE FOR CURRENT RESIDENCE IN THE UNITED STATES
GeographicMobility_MovedDifferentCountyWithinState_60-64years	Percentage of total population between the ages of 60 and 64 who moved to a different county within the same state within the last year	Normalized by B02001_001	B07001_061	Estimate!!Total:!!Moved from different county within same state:!!60 to 64 years	GEOGRAPHICAL MOBILITY IN THE PAST YEAR BY AGE FOR CURRENT RESIDENCE IN THE UNITED STATES
GeographicMobility_MovedDifferentCountyWithinState_65-69years	Percentage of total population between the ages of 65 and 69 who moved to a different county within the same state within the last year	Normalized by B02001_001	B07001_062	Estimate!!Total:!!Moved from different county within same state:!!65 to 69 years	GEOGRAPHICAL MOBILITY IN THE PAST YEAR BY AGE FOR CURRENT RESIDENCE IN THE UNITED STATES
GeographicMobility_MovedDifferentCountyWithinState_70-74years	Percentage of total population between the ages of 70 and 74 who moved to a different county within the same state within the last year	Normalized by B02001_001	B07001_063	Estimate!!Total:!!Moved from different county within same state:!!70 to 74 years	GEOGRAPHICAL MOBILITY IN THE PAST YEAR BY AGE FOR CURRENT RESIDENCE IN THE UNITED STATES
GeographicMobility_MovedDifferentCountyWithinState_75yearsandolder	Percentage of total population 75 years and older who moved to a different county within the same state within the last year	Normalized by B02001_001	B07001_064	Estimate!!Total:!!Moved from different county within same state:!!75 years and over	GEOGRAPHICAL MOBILITY IN THE PAST YEAR BY AGE FOR CURRENT RESIDENCE IN THE UNITED STATES
GeographicMobility_MovedDifferentState_1-4years	Percentage of total population between the ages of 1 and 4 who moved to a different state within the last year	Normalized by B02001_001	B07001_066	Estimate!!Total:!!Moved from different state:!!1 to 4 years	GEOGRAPHICAL MOBILITY IN THE PAST YEAR BY AGE FOR CURRENT RESIDENCE IN THE UNITED STATES
GeographicMobility_MovedDifferentState_5-17years	Percentage of total population between the ages of 5 and 17 who moved to a different state within the last year	Normalized by B02001_001	B07001_067	Estimate!!Total:!!Moved from different state:!!5 to 17 years	GEOGRAPHICAL MOBILITY IN THE PAST YEAR BY AGE FOR CURRENT RESIDENCE IN THE UNITED STATES
GeographicMobility_MovedDifferentState_18-19years	Percentage of total population between the ages of 18 and 19 who moved to a different state within the last year	Normalized by B02001_001	B07001_068	Estimate!!Total:!!Moved from different state:!!18 and 19 years	GEOGRAPHICAL MOBILITY IN THE PAST YEAR BY AGE FOR CURRENT RESIDENCE IN THE UNITED STATES
GeographicMobility_MovedDifferentState_20-24years	Percentage of total population between the ages of 20 and 24 who moved to a different state within the last year	Normalized by B02001_001	B07001_069	Estimate!!Total:!!Moved from different state:!!20 to 24 years	GEOGRAPHICAL MOBILITY IN THE PAST YEAR BY AGE FOR CURRENT RESIDENCE IN THE UNITED STATES
GeographicMobility_MovedDifferentState_25-29years	Percentage of total population between the ages of 25 and 29 who moved to a different state within the last year	Normalized by B02001_001	B07001_070	Estimate!!Total:!!Moved from different state:!!25 to 29 years	GEOGRAPHICAL MOBILITY IN THE PAST YEAR BY AGE FOR CURRENT RESIDENCE IN THE UNITED STATES
GeographicMobility_MovedDifferentState_30-34years	Percentage of total population between the ages of 30 and 34 who moved to a different state within the last year	Normalized by B02001_001	B07001_071	Estimate!!Total:!!Moved from different state:!!30 to 34 years	GEOGRAPHICAL MOBILITY IN THE PAST YEAR BY AGE FOR CURRENT RESIDENCE IN THE UNITED STATES
GeographicMobility_MovedDifferentState_35-39years	Percentage of total population between the ages of 35 and 39 who moved to a different state within the last year	Normalized by B02001_001	B07001_072	Estimate!!Total:!!Moved from different state:!!35 to 39 years	GEOGRAPHICAL MOBILITY IN THE PAST YEAR BY AGE FOR CURRENT RESIDENCE IN THE UNITED STATES
GeographicMobility_MovedDifferentState_40-44years	Percentage of total population between the ages of 40 and 44 who moved to a different state within the last year	Normalized by B02001_001	B07001_073	Estimate!!Total:!!Moved from different state:!!40 to 44 years	GEOGRAPHICAL MOBILITY IN THE PAST YEAR BY AGE FOR CURRENT RESIDENCE IN THE UNITED STATES
GeographicMobility_MovedDifferentState_45-49years	Percentage of total population between the ages of 45 and 49 who moved to a different state within the last year	Normalized by B02001_001	B07001_074	Estimate!!Total:!!Moved from different state:!!45 to 49 years	GEOGRAPHICAL MOBILITY IN THE PAST YEAR BY AGE FOR CURRENT RESIDENCE IN THE UNITED STATES
GeographicMobility_MovedDifferentState_50-54years	Percentage of total population between the ages of 50 and 54 who moved to a different state within the last year	Normalized by B02001_001	B07001_075	Estimate!!Total:!!Moved from different state:!!50 to 54 years	GEOGRAPHICAL MOBILITY IN THE PAST YEAR BY AGE FOR CURRENT RESIDENCE IN THE UNITED STATES
GeographicMobility_MovedDifferentState_55-59years	Percentage of total population between the ages of 55 and 59 who moved to a different state within the last year	Normalized by B02001_001	B07001_076	Estimate!!Total:!!Moved from different state:!!55 to 59 years	GEOGRAPHICAL MOBILITY IN THE PAST YEAR BY AGE FOR CURRENT RESIDENCE IN THE UNITED STATES
GeographicMobility_MovedDifferentState_60-64years	Percentage of total population between the ages of 60 and 64 who moved to a different state within the last year	Normalized by B02001_001	B07001_077	Estimate!!Total:!!Moved from different state:!!60 to 64 years	GEOGRAPHICAL MOBILITY IN THE PAST YEAR BY AGE FOR CURRENT RESIDENCE IN THE UNITED STATES
GeographicMobility_MovedDifferentState_65-69years	Percentage of total population between the ages of 65 and 69 who moved to a different state within the last year	Normalized by B02001_001	B07001_078	Estimate!!Total:!!Moved from different state:!!65 to 69 years	GEOGRAPHICAL MOBILITY IN THE PAST YEAR BY AGE FOR CURRENT RESIDENCE IN THE UNITED STATES
GeographicMobility_MovedDifferentState_70-74years	Percentage of total population between the ages of 70 and 74 who moved to a different state within the last year	Normalized by B02001_001	B07001_079	Estimate!!Total:!!Moved from different state:!!70 to 74 years	GEOGRAPHICAL MOBILITY IN THE PAST YEAR BY AGE FOR CURRENT RESIDENCE IN THE UNITED STATES
GeographicMobility_MovedDifferentState_75yearsandolder	Percentage of total population 75 years and older who moved to a different state within the last year	Normalized by B02001_001	B07001_080	Estimate!!Total:!!Moved from different state:!!75 years and over	GEOGRAPHICAL MOBILITY IN THE PAST YEAR BY AGE FOR CURRENT RESIDENCE IN THE UNITED STATES
GeographicMobility_MovedAbroad_1-4years	Percentage of total population between the ages of 1 and 4 who moved abroad within the last year	Normalized by B02001_001	B07001_082	Estimate!!Total:!!Moved from abroad:!!1 to 4 years	GEOGRAPHICAL MOBILITY IN THE PAST YEAR BY AGE FOR CURRENT RESIDENCE IN THE UNITED STATES
GeographicMobility_MovedAbroad_5-17years	Percentage of total population between the ages of 5 and 17 who moved abroad within the last year	Normalized by B02001_001	B07001_083	Estimate!!Total:!!Moved from abroad:!!5 to 17 years	GEOGRAPHICAL MOBILITY IN THE PAST YEAR BY AGE FOR CURRENT RESIDENCE IN THE UNITED STATES
GeographicMobility_MovedAbroad_18-19years	Percentage of total population between the ages of 18 and 19 who moved abroad within the last year	Normalized by B02001_001	B07001_084	Estimate!!Total:!!Moved from abroad:!!18 and 19 years	GEOGRAPHICAL MOBILITY IN THE PAST YEAR BY AGE FOR CURRENT RESIDENCE IN THE UNITED STATES
GeographicMobility_MovedAbroad_20-24years	Percentage of total population between the ages of 20 and 24 who moved abroad within the last year	Normalized by B02001_001	B07001_085	Estimate!!Total:!!Moved from abroad:!!20 to 24 years	GEOGRAPHICAL MOBILITY IN THE PAST YEAR BY AGE FOR CURRENT RESIDENCE IN THE UNITED STATES
GeographicMobility_MovedAbroad_25-29years	Percentage of total population between the ages of 25 and 29 who moved abroad within the last year	Normalized by B02001_001	B07001_086	Estimate!!Total:!!Moved from abroad:!!25 to 29 years	GEOGRAPHICAL MOBILITY IN THE PAST YEAR BY AGE FOR CURRENT RESIDENCE IN THE UNITED STATES
GeographicMobility_MovedAbroad_30-34years	Percentage of total population between the ages of 30 and 34 who moved abroad within the last year	Normalized by B02001_001	B07001_087	Estimate!!Total:!!Moved from abroad:!!30 to 34 years	GEOGRAPHICAL MOBILITY IN THE PAST YEAR BY AGE FOR CURRENT RESIDENCE IN THE UNITED STATES
GeographicMobility_MovedAbroad_35-39years	Percentage of total population between the ages of 35 and 39 who moved abroad within the last year	Normalized by B02001_001	B07001_088	Estimate!!Total:!!Moved from abroad:!!35 to 39 years	GEOGRAPHICAL MOBILITY IN THE PAST YEAR BY AGE FOR CURRENT RESIDENCE IN THE UNITED STATES
GeographicMobility_MovedAbroad_40-44years	Percentage of total population between the ages of 40 and 44 who moved abroad within the last year	Normalized by B02001_001	B07001_089	Estimate!!Total:!!Moved from abroad:!!40 to 44 years	GEOGRAPHICAL MOBILITY IN THE PAST YEAR BY AGE FOR CURRENT RESIDENCE IN THE UNITED STATES
GeographicMobility_MovedAbroad_45-49years	Percentage of total population between the ages of 45 and 49 who moved abroad within the last year	Normalized by B02001_001	B07001_090	Estimate!!Total:!!Moved from abroad:!!45 to 49 years	GEOGRAPHICAL MOBILITY IN THE PAST YEAR BY AGE FOR CURRENT RESIDENCE IN THE UNITED STATES
GeographicMobility_MovedAbroad_50-54years	Percentage of total population between the ages of 50 and 54 who moved abroad within the last year	Normalized by B02001_001	B07001_091	Estimate!!Total:!!Moved from abroad:!!50 to 54 years	GEOGRAPHICAL MOBILITY IN THE PAST YEAR BY AGE FOR CURRENT RESIDENCE IN THE UNITED STATES
GeographicMobility_MovedAbroad_55-59years	Percentage of total population between the ages of 55 and 59 who moved abroad within the last year	Normalized by B02001_001	B07001_092	Estimate!!Total:!!Moved from abroad:!!55 to 59 years	GEOGRAPHICAL MOBILITY IN THE PAST YEAR BY AGE FOR CURRENT RESIDENCE IN THE UNITED STATES
GeographicMobility_MovedAbroad_60-64years	Percentage of total population between the ages of 60 and 64 who moved abroad within the last year	Normalized by B02001_001	B07001_093	Estimate!!Total:!!Moved from abroad:!!60 to 64 years	GEOGRAPHICAL MOBILITY IN THE PAST YEAR BY AGE FOR CURRENT RESIDENCE IN THE UNITED STATES
GeographicMobility_MovedAbroad_65-69years	Percentage of total population between the ages of 65 and 69 who moved abroad within the last year	Normalized by B02001_001	B07001_094	Estimate!!Total:!!Moved from abroad:!!65 to 69 years	GEOGRAPHICAL MOBILITY IN THE PAST YEAR BY AGE FOR CURRENT RESIDENCE IN THE UNITED STATES
GeographicMobility_MovedAbroad_70-74years	Percentage of total population between the ages of 70 and 74 who moved abroad within the last year	Normalized by B02001_001	B07001_095	Estimate!!Total:!!Moved from abroad:!!70 to 74 years	GEOGRAPHICAL MOBILITY IN THE PAST YEAR BY AGE FOR CURRENT RESIDENCE IN THE UNITED STATES
GeographicMobility_MovedAbroad_75yearsandolder	Percentage of total population 75 years and older who moved abroad within the last year	Normalized by B02001_001	B07001_096	Estimate!!Total:!!Moved from abroad:!!75 years and over	GEOGRAPHICAL MOBILITY IN THE PAST YEAR BY AGE FOR CURRENT RESIDENCE IN THE UNITED STATES
NA	NA	Used for normalization (not included in model)	B08006_018	Estimate!!Total:!!Male:	SEX OF WORKERS BY MEANS OF TRANSPORTATION TO WORK
TransportationToWork_Male_CarTruckVan	Percentage of male workers age 16 years and older who drove a car, truck, or van to work	Normalized by B08006_018	B08006_019	Estimate!!Total:!!Male:!!Car, truck, or van:	SEX OF WORKERS BY MEANS OF TRANSPORTATION TO WORK
TransportationToWork_Male_CarTruckVan_Alone	Percentage of male workers age 16 years and older who drove a car, truck, or van to work alone	Normalized by B08006_018	B08006_020	Estimate!!Total:!!Male:!!Car, truck, or van:!!Drove alone	SEX OF WORKERS BY MEANS OF TRANSPORTATION TO WORK
TransportationToWork_Male_CarTruckVan_Carpool	Percentage of male workers age 16 years and older who drove a car, truck, or van to work and carpooled	Normalized by B08006_018	B08006_021	Estimate!!Total:!!Male:!!Car, truck, or van:!!Carpooled:	SEX OF WORKERS BY MEANS OF TRANSPORTATION TO WORK
TransportationToWork_Male_CarTruckVan_Carpool_2Person	Percentage of male workers age 16 years and older who drove a car, truck, or van to work and carpooled in a 2 person carpool	Normalized by B08006_018	B08006_022	Estimate!!Total:!!Male:!!Car, truck, or van:!!Carpooled:!!In 2-person carpool	SEX OF WORKERS BY MEANS OF TRANSPORTATION TO WORK
TransportationToWork_Male_CarTruckVan_Carpool_3Person	Percentage of male workers age 16 years and older who drove a car, truck, or van to work and carpooled in a 3 person carpool	Normalized by B08006_018	B08006_023	Estimate!!Total:!!Male:!!Car, truck, or van:!!Carpooled:!!In 3-person carpool	SEX OF WORKERS BY MEANS OF TRANSPORTATION TO WORK
TransportationToWork_Male_CarTruckVan_Carpool_4orMorePerson	Percentage of male workers age 16 years and older who drove a car, truck, or van to work and carpooled in a 4 person carpool	Normalized by B08006_018	B08006_024	Estimate!!Total:!!Male:!!Car, truck, or van:!!Carpooled:!!In 4-or-more-person carpool	SEX OF WORKERS BY MEANS OF TRANSPORTATION TO WORK
TransportationToWork_Male_PublicTransport	Percentage of male workers age 16 years and older who use public transportation (except taxicabs) to work	Normalized by B08006_018	B08006_025	Estimate!!Total:!!Male:!!Public transportation (excluding taxicab):	SEX OF WORKERS BY MEANS OF TRANSPORTATION TO WORK
TransportationToWork_Male_PublicTransport_Bus	Percentage of male workers age 16 years and older who take the bus to work	Normalized by B08006_018	B08006_026	Estimate!!Total:!!Male:!!Public transportation (excluding taxicab):!!Bus	SEX OF WORKERS BY MEANS OF TRANSPORTATION TO WORK
TransportationToWork_Male_PublicTransport_SubwayorRail	Percentage of male workers age 16 years and older who take the subway or elevated rail to work	Normalized by B08006_018	B08006_027	Estimate!!Total:!!Male:!!Public transportation (excluding taxicab):!!Subway or elevated rail	SEX OF WORKERS BY MEANS OF TRANSPORTATION TO WORK
TransportationToWork_Male_PublicTransport_LongDistTrain	Percentage of male workers age 16 years and older who take the long-distance train or commuter rail to work	Normalized by B08006_018	B08006_028	Estimate!!Total:!!Male:!!Public transportation (excluding taxicab):!!Long-distance train or commuter rail	SEX OF WORKERS BY MEANS OF TRANSPORTATION TO WORK
TransportationToWork_Male_PublicTransport_LightRailStreetCarTrolley	Percentage of male workers age 16 years and older who take the light rail, streetcar or trolley (carro público in Puerto Rico) to work	Normalized by B08006_018	B08006_029	Estimate!!Total:!!Male:!!Public transportation (excluding taxicab):!!Light rail, streetcar or trolley (carro p√É¬∫blico in Puerto Rico)	SEX OF WORKERS BY MEANS OF TRANSPORTATION TO WORK
TransportationToWork_Male_PublicTransport_FerryBoat	Percentage of male workers age 16 years and older who take the ferryboat to work	Normalized by B08006_018	B08006_030	Estimate!!Total:!!Male:!!Public transportation (excluding taxicab):!!Ferryboat	SEX OF WORKERS BY MEANS OF TRANSPORTATION TO WORK
TransportationToWork_Male_Bicycle	Percentage of male workers age 16 years and older who rode a bicycle to work	Normalized by B08006_018	B08006_031	Estimate!!Total:!!Male:!!Bicycle	SEX OF WORKERS BY MEANS OF TRANSPORTATION TO WORK
TransportationToWork_Male_Walked	Percentage of male workers age 16 years and older who walked to work	Normalized by B08006_018	B08006_032	Estimate!!Total:!!Male:!!Walked	SEX OF WORKERS BY MEANS OF TRANSPORTATION TO WORK
TransportationToWork_Male_TaxiMotorcycleOther	Percentage of male workers age 16 years and older who used a taxicab, motorcycle, or other means to get to work	Normalized by B08006_018	B08006_033	Estimate!!Total:!!Male:!!Taxicab, motorcycle, or other means	SEX OF WORKERS BY MEANS OF TRANSPORTATION TO WORK
TransportationToWork_Male_WFH	Percentage of male workers age 16 years and older who worked from home	Normalized by B08006_018	B08006_034	Estimate!!Total:!!Male:!!Worked from home	SEX OF WORKERS BY MEANS OF TRANSPORTATION TO WORK
NA	NA	Used for normalization (not included in model)	B08006_035	Estimate!!Total:!!Female:	SEX OF WORKERS BY MEANS OF TRANSPORTATION TO WORK
TransportationToWork_Female_CarTruckVan	Percentage of female workers age 16 years and older who drove a car, truck, or van to work	Normalized by B08006_035	B08006_036	Estimate!!Total:!!Female:!!Car, truck, or van:	SEX OF WORKERS BY MEANS OF TRANSPORTATION TO WORK
TransportationToWork_Female_CarTruckVan_Alone	Percentage of female workers age 16 years and older who drove a car, truck, or van to work alone	Normalized by B08006_035	B08006_037	Estimate!!Total:!!Female:!!Car, truck, or van:!!Drove alone	SEX OF WORKERS BY MEANS OF TRANSPORTATION TO WORK
TransportationToWork_Female_CarTruckVan_Carpool	Percentage of female workers age 16 years and older who drove a car, truck, or van to work and carpooled	Normalized by B08006_035	B08006_038	Estimate!!Total:!!Female:!!Car, truck, or van:!!Carpooled:	SEX OF WORKERS BY MEANS OF TRANSPORTATION TO WORK
TransportationToWork_Female_CarTruckVan_Carpool_2Person	Percentage of female workers age 16 years and older who drove a car, truck, or van to work and carpooled in a 2 person carpool	Normalized by B08006_035	B08006_039	Estimate!!Total:!!Female:!!Car, truck, or van:!!Carpooled:!!In 2-person carpool	SEX OF WORKERS BY MEANS OF TRANSPORTATION TO WORK
TransportationToWork_Female_CarTruckVan_Carpool_3Person	Percentage of female workers age 16 years and older who drove a car, truck, or van to work and carpooled in a 3 person carpool	Normalized by B08006_035	B08006_040	Estimate!!Total:!!Female:!!Car, truck, or van:!!Carpooled:!!In 3-person carpool	SEX OF WORKERS BY MEANS OF TRANSPORTATION TO WORK
TransportationToWork_Female_CarTruckVan_Carpool_4orMorePerson	Percentage of female workers age 16 years and older who drove a car, truck, or van to work and carpooled in a 4 person carpool	Normalized by B08006_035	B08006_041	Estimate!!Total:!!Female:!!Car, truck, or van:!!Carpooled:!!In 4-or-more-person carpool	SEX OF WORKERS BY MEANS OF TRANSPORTATION TO WORK
TransportationToWork_Female_PublicTransport	Percentage of female workers age 16 years and older who use public transportation (except taxicabs) to work	Normalized by B08006_035	B08006_042	Estimate!!Total:!!Female:!!Public transportation (excluding taxicab):	SEX OF WORKERS BY MEANS OF TRANSPORTATION TO WORK
TransportationToWork_Female_PublicTransport_Bus	Percentage of female workers age 16 years and older who take the bus to work	Normalized by B08006_035	B08006_043	Estimate!!Total:!!Female:!!Public transportation (excluding taxicab):!!Bus	SEX OF WORKERS BY MEANS OF TRANSPORTATION TO WORK
TransportationToWork_Female_PublicTransport_SubwayorRail	Percentage of female workers age 16 years and older who take the subway or elevated rail to work	Normalized by B08006_035	B08006_044	Estimate!!Total:!!Female:!!Public transportation (excluding taxicab):!!Subway or elevated rail	SEX OF WORKERS BY MEANS OF TRANSPORTATION TO WORK
TransportationToWork_Female_PublicTransport_LongDistTrain	Percentage of female workers age 16 years and older who take the long-distance train or commuter rail to work	Normalized by B08006_035	B08006_045	Estimate!!Total:!!Female:!!Public transportation (excluding taxicab):!!Long-distance train or commuter rail	SEX OF WORKERS BY MEANS OF TRANSPORTATION TO WORK
TransportationToWork_Female_PublicTransport_LightRailStreetCarTrolley	Percentage of female workers age 16 years and older who take the light rail, streetcar or trolley (carro público in Puerto Rico) to work	Normalized by B08006_035	B08006_046	Estimate!!Total:!!Female:!!Public transportation (excluding taxicab):!!Light rail, streetcar or trolley (carro p√É¬∫blico in Puerto Rico)	SEX OF WORKERS BY MEANS OF TRANSPORTATION TO WORK
TransportationToWork_Female_PublicTransport_FerryBoat	Percentage of female workers age 16 years and older who take the ferryboat to work	Normalized by B08006_035	B08006_047	Estimate!!Total:!!Female:!!Public transportation (excluding taxicab):!!Ferryboat	SEX OF WORKERS BY MEANS OF TRANSPORTATION TO WORK
TransportationToWork_Female_Bicycle	Percentage of female workers age 16 years and older who rode a bicycle to work	Normalized by B08006_035	B08006_048	Estimate!!Total:!!Female:!!Bicycle	SEX OF WORKERS BY MEANS OF TRANSPORTATION TO WORK
TransportationToWork_Female_Walked	Percentage of female workers age 16 years and older who walked to work	Normalized by B08006_035	B08006_049	Estimate!!Total:!!Female:!!Walked	SEX OF WORKERS BY MEANS OF TRANSPORTATION TO WORK
TransportationToWork_Female_TaxiMotorcycleOther	Percentage of female workers age 16 years and older who used a taxicab, motorcycle, or other means to get to work	Normalized by B08006_035	B08006_050	Estimate!!Total:!!Female:!!Taxicab, motorcycle, or other means	SEX OF WORKERS BY MEANS OF TRANSPORTATION TO WORK
TransportationToWork_Female_WFH	Percentage of female workers age 16 years and older who worked from home	Normalized by B08006_035	B08006_051	Estimate!!Total:!!Female:!!Worked from home	SEX OF WORKERS BY MEANS OF TRANSPORTATION TO WORK
WorkLocation_Male_InState	Percentage of male workers age 16 years and older who worked in state of residence	Normalized by B08006_018	B08007_007	Estimate!!Total:!!Male:!!Worked in state of residence:	SEX OF WORKERS BY PLACE OF WORK--STATE AND COUNTY LEVEL
WorkLocation_Male_InState_InCounty	Percentage of male workers age 16 years and older who worked in county of residence	Normalized by B08006_018	B08007_008	Estimate!!Total:!!Male:!!Worked in state of residence:!!Worked in county of residence	SEX OF WORKERS BY PLACE OF WORK--STATE AND COUNTY LEVEL
WorkLocation_Male_InState_OutofCounty	Percentage of male workers age 16 years and older who worked in state out of county of residence	Normalized by B08006_018	B08007_009	Estimate!!Total:!!Male:!!Worked in state of residence:!!Worked outside county of residence	SEX OF WORKERS BY PLACE OF WORK--STATE AND COUNTY LEVEL
WorkLocation_Male_OutofState	Percentage of male workers age 16 years and older who worked out of state of residence	Normalized by B08006_018	B08007_010	Estimate!!Total:!!Male:!!Worked outside state of residence	SEX OF WORKERS BY PLACE OF WORK--STATE AND COUNTY LEVEL
WorkLocation_Female_InState	Percentage of female workers age 16 years and older who worked in state of residence	Normalized by B08006_035	B08007_012	Estimate!!Total:!!Female:!!Worked in state of residence:	SEX OF WORKERS BY PLACE OF WORK--STATE AND COUNTY LEVEL
WorkLocation_Female_InState_InCounty	Percentage of female workers age 16 years and older who worked in county of residence	Normalized by B08006_035	B08007_013	Estimate!!Total:!!Female:!!Worked in state of residence:!!Worked in county of residence	SEX OF WORKERS BY PLACE OF WORK--STATE AND COUNTY LEVEL
WorkLocation_Female_InState_OutofCounty	Percentage of female workers age 16 years and older who worked in state out of county of residence	Normalized by B08006_035	B08007_014	Estimate!!Total:!!Female:!!Worked in state of residence:!!Worked outside county of residence	SEX OF WORKERS BY PLACE OF WORK--STATE AND COUNTY LEVEL
WorkLocation_Female_OutofState	Percentage of female workers age 16 years and older who worked out of state of residence	Normalized by B08006_035	B08007_015	Estimate!!Total:!!Female:!!Worked outside state of residence	SEX OF WORKERS BY PLACE OF WORK--STATE AND COUNTY LEVEL
Commute_Male_0-4min	Percentage of male workers age 16 years and older whose commute is between 0 and 4 minutes	Normalized by B08006_018	B08012_015	Estimate!!Total:!!Male:!!Less than 5 minutes	SEX OF WORKERS BY TRAVEL TIME TO WORK
Commute_Male_5-9min	Percentage of male workers age 16 years and older whose commute is between 5 and 9 minutes	Normalized by B08006_018	B08012_016	Estimate!!Total:!!Male:!!5 to 9 minutes	SEX OF WORKERS BY TRAVEL TIME TO WORK
Commute_Male_10-14min	Percentage of male workers age 16 years and older whose commute is between 10 and 14 minutes	Normalized by B08006_018	B08012_017	Estimate!!Total:!!Male:!!10 to 14 minutes	SEX OF WORKERS BY TRAVEL TIME TO WORK
Commute_Male_15-19min	Percentage of male workers age 16 years and older whose commute is between 15 and 19 minutes	Normalized by B08006_018	B08012_018	Estimate!!Total:!!Male:!!15 to 19 minutes	SEX OF WORKERS BY TRAVEL TIME TO WORK
Commute_Male_20-24min	Percentage of male workers age 16 years and older whose commute is between 20 and 24 minutes	Normalized by B08006_018	B08012_019	Estimate!!Total:!!Male:!!20 to 24 minutes	SEX OF WORKERS BY TRAVEL TIME TO WORK
Commute_Male_25-29min	Percentage of male workers age 16 years and older whose commute is between 25 and 29 minutes	Normalized by B08006_018	B08012_020	Estimate!!Total:!!Male:!!25 to 29 minutes	SEX OF WORKERS BY TRAVEL TIME TO WORK
Commute_Male_30-34min	Percentage of male workers age 16 years and older whose commute is between 30 and 34 minutes	Normalized by B08006_018	B08012_021	Estimate!!Total:!!Male:!!30 to 34 minutes	SEX OF WORKERS BY TRAVEL TIME TO WORK
Commute_Male_35-39min	Percentage of male workers age 16 years and older whose commute is between 35 and 39 minutes	Normalized by B08006_018	B08012_022	Estimate!!Total:!!Male:!!35 to 39 minutes	SEX OF WORKERS BY TRAVEL TIME TO WORK
Commute_Male_40-44min	Percentage of male workers age 16 years and older whose commute is between 40 and 44 minutes	Normalized by B08006_018	B08012_023	Estimate!!Total:!!Male:!!40 to 44 minutes	SEX OF WORKERS BY TRAVEL TIME TO WORK
Commute_Male_45-59min	Percentage of male workers age 16 years and older whose commute is between 45 and 59 minutes	Normalized by B08006_018	B08012_024	Estimate!!Total:!!Male:!!45 to 59 minutes	SEX OF WORKERS BY TRAVEL TIME TO WORK
Commute_Male_60-89min	Percentage of male workers age 16 years and older whose commute is between 60 and 89 minutes	Normalized by B08006_018	B08012_025	Estimate!!Total:!!Male:!!60 to 89 minutes	SEX OF WORKERS BY TRAVEL TIME TO WORK
Commute_Male_90minplus	Percentage of male workers age 16 years and older whose commute is 90 minutes plus	Normalized by B08006_018	B08012_026	Estimate!!Total:!!Male:!!90 or more minutes	SEX OF WORKERS BY TRAVEL TIME TO WORK
Commute_Female_0-4min	Percentage of female workers age 16 years and older whose commute is between 0 and 4 minutes	Normalized by B08006_035	B08012_028	Estimate!!Total:!!Female:!!Less than 5 minutes	SEX OF WORKERS BY TRAVEL TIME TO WORK
Commute_Female_5-9min	Percentage of female workers age 16 years and older whose commute is between 5 and 9 minutes	Normalized by B08006_035	B08012_029	Estimate!!Total:!!Female:!!5 to 9 minutes	SEX OF WORKERS BY TRAVEL TIME TO WORK
Commute_Female_10-14min	Percentage of female workers age 16 years and older whose commute is between 10 and 14 minutes	Normalized by B08006_035	B08012_030	Estimate!!Total:!!Female:!!10 to 14 minutes	SEX OF WORKERS BY TRAVEL TIME TO WORK
Commute_Female_15-19min	Percentage of female workers age 16 years and older whose commute is between 15 and 19 minutes	Normalized by B08006_035	B08012_031	Estimate!!Total:!!Female:!!15 to 19 minutes	SEX OF WORKERS BY TRAVEL TIME TO WORK
Commute_Female_20-24min	Percentage of female workers age 16 years and older whose commute is between 20 and 24 minutes	Normalized by B08006_035	B08012_032	Estimate!!Total:!!Female:!!20 to 24 minutes	SEX OF WORKERS BY TRAVEL TIME TO WORK
Commute_Female_25-29min	Percentage of female workers age 16 years and older whose commute is between 25 and 29 minutes	Normalized by B08006_035	B08012_033	Estimate!!Total:!!Female:!!25 to 29 minutes	SEX OF WORKERS BY TRAVEL TIME TO WORK
Commute_Female_30-34min	Percentage of female workers age 16 years and older whose commute is between 30 and 34 minutes	Normalized by B08006_035	B08012_034	Estimate!!Total:!!Female:!!30 to 34 minutes	SEX OF WORKERS BY TRAVEL TIME TO WORK
Commute_Female_35-39min	Percentage of female workers age 16 years and older whose commute is between 35 and 39 minutes	Normalized by B08006_035	B08012_035	Estimate!!Total:!!Female:!!35 to 39 minutes	SEX OF WORKERS BY TRAVEL TIME TO WORK
Commute_Female_40-44min	Percentage of female workers age 16 years and older whose commute is between 40 and 44 minutes	Normalized by B08006_035	B08012_036	Estimate!!Total:!!Female:!!40 to 44 minutes	SEX OF WORKERS BY TRAVEL TIME TO WORK
Commute_Female_45-59min	Percentage of female workers age 16 years and older whose commute is between 45 and 59 minutes	Normalized by B08006_035	B08012_037	Estimate!!Total:!!Female:!!45 to 59 minutes	SEX OF WORKERS BY TRAVEL TIME TO WORK
Commute_Female_60-89min	Percentage of female workers age 16 years and older whose commute is between 60 and 89 minutes	Normalized by B08006_035	B08012_038	Estimate!!Total:!!Female:!!60 to 89 minutes	SEX OF WORKERS BY TRAVEL TIME TO WORK
Commute_Female_90minplus	Percentage of female workers age 16 years and older whose commute is 90 minutes plus	Normalized by B08006_035	B08012_039	Estimate!!Total:!!Female:!!90 or more minutes	SEX OF WORKERS BY TRAVEL TIME TO WORK
NA	NA	Used for normalization (not included in model)	B08203_007	Estimate!!Total:!!No workers:	NUMBER OF WORKERS IN HOUSEHOLD BY VEHICLES AVAILABLE
VehiclesPerWorker_NoWorkers_NoVehicles	Percentage of households with no workers that have no vehicle available	Normalized by B08203_007	B08203_008	Estimate!!Total:!!No workers:!!No vehicle available	NUMBER OF WORKERS IN HOUSEHOLD BY VEHICLES AVAILABLE
VehiclesPerWorker_NoWorkers_1Vehicle	Percentage of households with no workers that have 1 vehicle available	Normalized by B08203_007	B08203_009	Estimate!!Total:!!No workers:!!1 vehicle available	NUMBER OF WORKERS IN HOUSEHOLD BY VEHICLES AVAILABLE
VehiclesPerWorker_NoWorkers_2Vehicles	Percentage of households with no workers that have 2 vehicles available	Normalized by B08203_007	B08203_010	Estimate!!Total:!!No workers:!!2 vehicles available	NUMBER OF WORKERS IN HOUSEHOLD BY VEHICLES AVAILABLE
VehiclesPerWorker_NoWorkers_3Vehicles	Percentage of households with no workers that have 3 vehicles available	Normalized by B08203_007	B08203_011	Estimate!!Total:!!No workers:!!3 vehicles available	NUMBER OF WORKERS IN HOUSEHOLD BY VEHICLES AVAILABLE
VehiclesPerWorker_NoWorkers_4plusVehicles	Percentage of households with no workers that have 4 or more vehicles available	Normalized by B08203_007	B08203_012	Estimate!!Total:!!No workers:!!4 or more vehicles available	NUMBER OF WORKERS IN HOUSEHOLD BY VEHICLES AVAILABLE
NA	NA	Used for normalization (not included in model)	B08203_013	Estimate!!Total:!!1 worker:	NUMBER OF WORKERS IN HOUSEHOLD BY VEHICLES AVAILABLE
VehiclesPerWorker_1Worker_NoVehicles	Percentage of households with 1 worker that have no vehicle available	Normalized by B08203_013	B08203_014	Estimate!!Total:!!1 worker:!!No vehicle available	NUMBER OF WORKERS IN HOUSEHOLD BY VEHICLES AVAILABLE
VehiclesPerWorker_1Worker_1Vehicle	Percentage of households with 1 worker that have 1 vehicle available	Normalized by B08203_013	B08203_015	Estimate!!Total:!!1 worker:!!1 vehicle available	NUMBER OF WORKERS IN HOUSEHOLD BY VEHICLES AVAILABLE
VehiclesPerWorker_1Worker_2Vehicles	Percentage of households with 1 worker that have 2 vehicles available	Normalized by B08203_013	B08203_016	Estimate!!Total:!!1 worker:!!2 vehicles available	NUMBER OF WORKERS IN HOUSEHOLD BY VEHICLES AVAILABLE
VehiclesPerWorker_1Worker_3Vehicles	Percentage of households with 1 worker that have 3 vehicles available	Normalized by B08203_013	B08203_017	Estimate!!Total:!!1 worker:!!3 vehicles available	NUMBER OF WORKERS IN HOUSEHOLD BY VEHICLES AVAILABLE
VehiclesPerWorker_1Worker_4plusVehicles	Percentage of households with 1 worker that have 4 or more vehicles available	Normalized by B08203_013	B08203_018	Estimate!!Total:!!1 worker:!!4 or more vehicles available	NUMBER OF WORKERS IN HOUSEHOLD BY VEHICLES AVAILABLE
NA	NA	Used for normalization (not included in model)	B08203_019	Estimate!!Total:!!2 workers:	NUMBER OF WORKERS IN HOUSEHOLD BY VEHICLES AVAILABLE
VehiclesPerWorker_2Workers_NoVehicles	Percentage of households with 2 workers that have no vehicle available	Normalized by B08203_019	B08203_020	Estimate!!Total:!!2 workers:!!No vehicle available	NUMBER OF WORKERS IN HOUSEHOLD BY VEHICLES AVAILABLE
VehiclesPerWorker_2Workers_1Vehicle	Percentage of households with 2 workers that have 1 vehicle available	Normalized by B08203_019	B08203_021	Estimate!!Total:!!2 workers:!!1 vehicle available	NUMBER OF WORKERS IN HOUSEHOLD BY VEHICLES AVAILABLE
VehiclesPerWorker_2Workers_2Vehicles	Percentage of households with 2 workers that have 2 vehicles available	Normalized by B08203_019	B08203_022	Estimate!!Total:!!2 workers:!!2 vehicles available	NUMBER OF WORKERS IN HOUSEHOLD BY VEHICLES AVAILABLE
VehiclesPerWorker_2Workers_3Vehicles	Percentage of households with 2 workers that have 3 vehicles available	Normalized by B08203_019	B08203_023	Estimate!!Total:!!2 workers:!!3 vehicles available	NUMBER OF WORKERS IN HOUSEHOLD BY VEHICLES AVAILABLE
VehiclesPerWorker_2Workers_4plusVehicles	Percentage of households with 2 workers that have 4 or more vehicles available	Normalized by B08203_019	B08203_024	Estimate!!Total:!!2 workers:!!4 or more vehicles available	NUMBER OF WORKERS IN HOUSEHOLD BY VEHICLES AVAILABLE
NA	NA	Used for normalization (not included in model)	B08203_025	Estimate!!Total:!!3 or more workers:	NUMBER OF WORKERS IN HOUSEHOLD BY VEHICLES AVAILABLE
VehiclesPerWorker_3orMoreWorkers_NoVehicles	Percentage of households with 3 or more workers that have no vehicle available	Normalized by B08203_025	B08203_026	Estimate!!Total:!!3 or more workers:!!No vehicle available	NUMBER OF WORKERS IN HOUSEHOLD BY VEHICLES AVAILABLE
VehiclesPerWorker_3orMoreWorkers_1Vehicle	Percentage of households with 3 or more workers that have 1 vehicle available	Normalized by B08203_025	B08203_027	Estimate!!Total:!!3 or more workers:!!1 vehicle available	NUMBER OF WORKERS IN HOUSEHOLD BY VEHICLES AVAILABLE
VehiclesPerWorker_3orMoreWorkers_2Vehicles	Percentage of households with 3 or more workers that have 2 vehicles available	Normalized by B08203_025	B08203_028	Estimate!!Total:!!3 or more workers:!!2 vehicles available	NUMBER OF WORKERS IN HOUSEHOLD BY VEHICLES AVAILABLE
VehiclesPerWorker_3orMoreWorkers_3Vehicles	Percentage of households with 3 or more workers that have 3 vehicles available	Normalized by B08203_025	B08203_029	Estimate!!Total:!!3 or more workers:!!3 vehicles available	NUMBER OF WORKERS IN HOUSEHOLD BY VEHICLES AVAILABLE
VehiclesPerWorker_3orMoreWorkers_4plusVehicles	Percentage of households with 3 or more workers that have 4 or more vehicles available	Normalized by B08203_025	B08203_030	Estimate!!Total:!!3 or more workers:!!4 or more vehicles available	NUMBER OF WORKERS IN HOUSEHOLD BY VEHICLES AVAILABLE
NA	NA	Used for normalization (not included in model)	B09010_001	Estimate!!Total:	RECEIPT OF SUPPLEMENTAL SECURITY INCOME (SSI), CASH PUBLIC ASSISTANCE INCOME, OR FOOD STAMPS/SNAP IN THE PAST 12 MONTHS BY HOUSEHOLD TYPE FOR CHILDREN UNDER 18 YEARS IN HOUSEHOLDS
SSI_CashAssist_FoodStamps_HouseholdsWithChildren_Received	Percentage of population 18 years and under in households that received Supplemental Security Income (SSI), cash public assistance income, or Food Stamps/SNAP in the last year	Normalized by B09010_001	B09010_002	Estimate!!Total:!!Living in household with Supplemental Security Income (SSI), cash public assistance income, or Food Stamps/SNAP in the past 12 months:	RECEIPT OF SUPPLEMENTAL SECURITY INCOME (SSI), CASH PUBLIC ASSISTANCE INCOME, OR FOOD STAMPS/SNAP IN THE PAST 12 MONTHS BY HOUSEHOLD TYPE FOR CHILDREN UNDER 18 YEARS IN HOUSEHOLDS
SSI_CashAssist_FoodStamps_HouseholdsWithChildren_Received_FamilyHouseholds	Percentage of population 18 years and under in households that received Supplemental Security Income (SSI), cash public assistance income, or Food Stamps/SNAP in the last year in family households	Normalized by B09010_001	B09010_003	Estimate!!Total:!!Living in household with Supplemental Security Income (SSI), cash public assistance income, or Food Stamps/SNAP in the past 12 months:!!In family households:	RECEIPT OF SUPPLEMENTAL SECURITY INCOME (SSI), CASH PUBLIC ASSISTANCE INCOME, OR FOOD STAMPS/SNAP IN THE PAST 12 MONTHS BY HOUSEHOLD TYPE FOR CHILDREN UNDER 18 YEARS IN HOUSEHOLDS
SSI_CashAssist_FoodStamps_HouseholdsWithChildren_Received_FamilyHouseholds_MarriedCouple	Percentage of population 18 years and under in households that received Supplemental Security Income (SSI), cash public assistance income, or Food Stamps/SNAP in the last year in family households in a married couple family	Normalized by B09010_001	B09010_004	Estimate!!Total:!!Living in household with Supplemental Security Income (SSI), cash public assistance income, or Food Stamps/SNAP in the past 12 months:!!In family households:!!In married-couple family	RECEIPT OF SUPPLEMENTAL SECURITY INCOME (SSI), CASH PUBLIC ASSISTANCE INCOME, OR FOOD STAMPS/SNAP IN THE PAST 12 MONTHS BY HOUSEHOLD TYPE FOR CHILDREN UNDER 18 YEARS IN HOUSEHOLDS
SSI_CashAssist_FoodStamps_HouseholdsWithChildren_Received_FamilyHouseholds_MaleNoSpouse	Percentage of population 18 years and under in households that received Supplemental Security Income (SSI), cash public assistance income, or Food Stamps/SNAP in the last year in family households in a male householder, no spouse present family	Normalized by B09010_001	B09010_005	Estimate!!Total:!!Living in household with Supplemental Security Income (SSI), cash public assistance income, or Food Stamps/SNAP in the past 12 months:!!In family households:!!In male householder, no spouse present, family	RECEIPT OF SUPPLEMENTAL SECURITY INCOME (SSI), CASH PUBLIC ASSISTANCE INCOME, OR FOOD STAMPS/SNAP IN THE PAST 12 MONTHS BY HOUSEHOLD TYPE FOR CHILDREN UNDER 18 YEARS IN HOUSEHOLDS
SSI_CashAssist_FoodStamps_HouseholdsWithChildren_Received_FamilyHouseholds_FemaleNoSpouse	Percentage of population 18 years and under in households that received Supplemental Security Income (SSI), cash public assistance income, or Food Stamps/SNAP in the last year in family households in a female householder, no spouse present family	Normalized by B09010_001	B09010_006	Estimate!!Total:!!Living in household with Supplemental Security Income (SSI), cash public assistance income, or Food Stamps/SNAP in the past 12 months:!!In family households:!!In female householder, no spouse present, family	RECEIPT OF SUPPLEMENTAL SECURITY INCOME (SSI), CASH PUBLIC ASSISTANCE INCOME, OR FOOD STAMPS/SNAP IN THE PAST 12 MONTHS BY HOUSEHOLD TYPE FOR CHILDREN UNDER 18 YEARS IN HOUSEHOLDS
SSI_CashAssist_FoodStamps_HouseholdsWithChildren_Received_NonFamilyHouseholds	Percentage of population 18 years and under in households that received Supplemental Security Income (SSI), cash public assistance income, or Food Stamps/SNAP in the last year in nonfamily households	Normalized by B09010_001	B09010_007	Estimate!!Total:!!Living in household with Supplemental Security Income (SSI), cash public assistance income, or Food Stamps/SNAP in the past 12 months:!!In nonfamily households	RECEIPT OF SUPPLEMENTAL SECURITY INCOME (SSI), CASH PUBLIC ASSISTANCE INCOME, OR FOOD STAMPS/SNAP IN THE PAST 12 MONTHS BY HOUSEHOLD TYPE FOR CHILDREN UNDER 18 YEARS IN HOUSEHOLDS
SSI_CashAssist_FoodStamps_HouseholdsWithChildren_NoReceive	Percentage of population 18 years and under in households that did not receive Supplemental Security Income (SSI), cash public assistance income, or Food Stamps/SNAP in the last year	Normalized by B09010_001	B09010_008	Estimate!!Total:!!Living in household with no Supplemental Security Income (SSI), cash public assistance income, or Food Stamps/SNAP in the past 12 months:	RECEIPT OF SUPPLEMENTAL SECURITY INCOME (SSI), CASH PUBLIC ASSISTANCE INCOME, OR FOOD STAMPS/SNAP IN THE PAST 12 MONTHS BY HOUSEHOLD TYPE FOR CHILDREN UNDER 18 YEARS IN HOUSEHOLDS
SSI_CashAssist_FoodStamps_HouseholdsWithChildren_NoReceive_FamilyHouseholds	Percentage of population 18 years and under in households that did not receive Supplemental Security Income (SSI), cash public assistance income, or Food Stamps/SNAP in the last year in family households	Normalized by B09010_001	B09010_009	Estimate!!Total:!!Living in household with no Supplemental Security Income (SSI), cash public assistance income, or Food Stamps/SNAP in the past 12 months:!!In family households:	RECEIPT OF SUPPLEMENTAL SECURITY INCOME (SSI), CASH PUBLIC ASSISTANCE INCOME, OR FOOD STAMPS/SNAP IN THE PAST 12 MONTHS BY HOUSEHOLD TYPE FOR CHILDREN UNDER 18 YEARS IN HOUSEHOLDS
SSI_CashAssist_FoodStamps_HouseholdsWithChildren_NoReceive_FamilyHouseholds_MarriedCouple	Percentage of population 18 years and under in households that did not receive Supplemental Security Income (SSI), cash public assistance income, or Food Stamps/SNAP in the last year in family households in a married couple family	Normalized by B09010_001	B09010_010	Estimate!!Total:!!Living in household with no Supplemental Security Income (SSI), cash public assistance income, or Food Stamps/SNAP in the past 12 months:!!In family households:!!In married-couple family	RECEIPT OF SUPPLEMENTAL SECURITY INCOME (SSI), CASH PUBLIC ASSISTANCE INCOME, OR FOOD STAMPS/SNAP IN THE PAST 12 MONTHS BY HOUSEHOLD TYPE FOR CHILDREN UNDER 18 YEARS IN HOUSEHOLDS
SSI_CashAssist_FoodStamps_HouseholdsWithChildren_NoReceive_FamilyHouseholds_MaleNoSpouse	Percentage of population 18 years and under in households that did not receive Supplemental Security Income (SSI), cash public assistance income, or Food Stamps/SNAP in the last year in family households in a male householder, no spouse present family	Normalized by B09010_001	B09010_011	Estimate!!Total:!!Living in household with no Supplemental Security Income (SSI), cash public assistance income, or Food Stamps/SNAP in the past 12 months:!!In family households:!!In male householder, no spouse present, family	RECEIPT OF SUPPLEMENTAL SECURITY INCOME (SSI), CASH PUBLIC ASSISTANCE INCOME, OR FOOD STAMPS/SNAP IN THE PAST 12 MONTHS BY HOUSEHOLD TYPE FOR CHILDREN UNDER 18 YEARS IN HOUSEHOLDS
SSI_CashAssist_FoodStamps_HouseholdsWithChildren_NoReceive_FamilyHouseholds_FemaleNoSpouse	Percentage of population 18 years and under in households that did not receive Supplemental Security Income (SSI), cash public assistance income, or Food Stamps/SNAP in the last year in family households in a female householder, no spouse present family	Normalized by B09010_001	B09010_012	Estimate!!Total:!!Living in household with no Supplemental Security Income (SSI), cash public assistance income, or Food Stamps/SNAP in the past 12 months:!!In family households:!!In female householder, no spouse present, family	RECEIPT OF SUPPLEMENTAL SECURITY INCOME (SSI), CASH PUBLIC ASSISTANCE INCOME, OR FOOD STAMPS/SNAP IN THE PAST 12 MONTHS BY HOUSEHOLD TYPE FOR CHILDREN UNDER 18 YEARS IN HOUSEHOLDS
SSI_CashAssist_FoodStamps_HouseholdsWithChildren_NoReceive_NonFamilyHouseholds	Percentage of population 18 years and under in households that did not receive Supplemental Security Income (SSI), cash public assistance income, or Food Stamps/SNAP in the last year in nonfamily households	Normalized by B09010_001	B09010_013	Estimate!!Total:!!Living in household with no Supplemental Security Income (SSI), cash public assistance income, or Food Stamps/SNAP in the past 12 months:!!In nonfamily households	RECEIPT OF SUPPLEMENTAL SECURITY INCOME (SSI), CASH PUBLIC ASSISTANCE INCOME, OR FOOD STAMPS/SNAP IN THE PAST 12 MONTHS BY HOUSEHOLD TYPE FOR CHILDREN UNDER 18 YEARS IN HOUSEHOLDS
NA	NA	Used for normalization (not included in model)	B09018_001	Estimate!!Total:	RELATIONSHIP TO HOUSEHOLDER FOR CHILDREN UNDER 18 YEARS IN HOUSEHOLDS
RelationshipBetweenChildandHouseholder_OwnChild	Percentage of population 18 years and under in households who is the householders own child	Normalized by B09018_001	B09018_002	Estimate!!Total:!!Own child:	RELATIONSHIP TO HOUSEHOLDER FOR CHILDREN UNDER 18 YEARS IN HOUSEHOLDS
RelationshipBetweenChildandHouseholder_OwnChild_BiologicalChild	Percentage of population 18 years and under in households who is the householders own biological child	Normalized by B09018_001	B09018_003	Estimate!!Total:!!Own child:!!Biological child	RELATIONSHIP TO HOUSEHOLDER FOR CHILDREN UNDER 18 YEARS IN HOUSEHOLDS
RelationshipBetweenChildandHouseholder_OwnChild_AdoptedChild	Percentage of population 18 years and under in households who is the householders own adopted child	Normalized by B09018_001	B09018_004	Estimate!!Total:!!Own child:!!Adopted child	RELATIONSHIP TO HOUSEHOLDER FOR CHILDREN UNDER 18 YEARS IN HOUSEHOLDS
RelationshipBetweenChildandHouseholder_OwnChild_Stepchild	Percentage of population 18 years and under in households who is the householders own stepchild	Normalized by B09018_001	B09018_005	Estimate!!Total:!!Own child:!!Stepchild	RELATIONSHIP TO HOUSEHOLDER FOR CHILDREN UNDER 18 YEARS IN HOUSEHOLDS
RelationshipBetweenChildandHouseholder_Grandchild	Percentage of population 18 years and under in households who is the householders own grandchild	Normalized by B09018_001	B09018_006	Estimate!!Total:!!Grandchild	RELATIONSHIP TO HOUSEHOLDER FOR CHILDREN UNDER 18 YEARS IN HOUSEHOLDS
RelationshipBetweenChildandHouseholder_OtherRelatives	Percentage of population 18 years and under in households where the child is the householders other relative	Normalized by B09018_001	B09018_007	Estimate!!Total:!!Other relatives	RELATIONSHIP TO HOUSEHOLDER FOR CHILDREN UNDER 18 YEARS IN HOUSEHOLDS
RelationshipBetweenChildandHouseholder_FosterChildorOtherUnrelatedChild	Percentage of population 18 years and under in households who is the householders foster child or other unrelated child	Normalized by B09018_001	B09018_008	Estimate!!Total:!!Foster child or other unrelated child	RELATIONSHIP TO HOUSEHOLDER FOR CHILDREN UNDER 18 YEARS IN HOUSEHOLDS
NA	NA	Used for normalization (not included in model)	B09021_001	Estimate!!Total:	LIVING ARRANGEMENTS OF ADULTS 18 YEARS AND OVER BY AGE
LivingArrangement_AllAges_LivesAlone	Percentage of population 18 years and older in households that live alone	Normalized by B09021_001	B09021_002	Estimate!!Total:!!Lives alone	LIVING ARRANGEMENTS OF ADULTS 18 YEARS AND OVER BY AGE
LivingArrangement_AllAges_LivesWithSpouse	Percentage of population 18 years and older in households that live with a spouse	Normalized by B09021_001	B09021_003	Estimate!!Total:!!Householder living with spouse or spouse of householder	LIVING ARRANGEMENTS OF ADULTS 18 YEARS AND OVER BY AGE
LivingArrangement_AllAges_LivesWithUnmarriedPartner	Percentage of population 18 years and older in households that live with an unmarried partner	Normalized by B09021_001	B09021_004	Estimate!!Total:!!Householder living with unmarried partner or unmarried partner of householder	LIVING ARRANGEMENTS OF ADULTS 18 YEARS AND OVER BY AGE
LivingArrangement_AllAges_ChildofHouseholder	Percentage of population 18 years and older in households that live with the child of the householder	Normalized by B09021_001	B09021_005	Estimate!!Total:!!Child of householder	LIVING ARRANGEMENTS OF ADULTS 18 YEARS AND OVER BY AGE
LivingArrangement_AllAges_OtherRelatives	Percentage of population 18 years and older in households that live with other relatives	Normalized by B09021_001	B09021_006	Estimate!!Total:!!Other relatives	LIVING ARRANGEMENTS OF ADULTS 18 YEARS AND OVER BY AGE
LivingArrangement_AllAges_OtherNonrelatives	Percentage of population 18 years and older in households that live with other nonrelatives	Normalized by B09021_001	B09021_007	Estimate!!Total:!!Other nonrelatives	LIVING ARRANGEMENTS OF ADULTS 18 YEARS AND OVER BY AGE
NA	NA	Used for normalization (not included in model)	B09021_008	Estimate!!Total:!!18 to 34 years:	LIVING ARRANGEMENTS OF ADULTS 18 YEARS AND OVER BY AGE
LivingArrangement_18-34years_LivesAlone	Percentage of population between the ages of 18 and 34 in households that live alone	Normalized by B09021_008	B09021_009	Estimate!!Total:!!18 to 34 years:!!Lives alone	LIVING ARRANGEMENTS OF ADULTS 18 YEARS AND OVER BY AGE
LivingArrangement_18-34years_LivesWithSpouse	Percentage of population between the ages of 18 and 34 in households that live with a spouse	Normalized by B09021_008	B09021_010	Estimate!!Total:!!18 to 34 years:!!Householder living with spouse or spouse of householder	LIVING ARRANGEMENTS OF ADULTS 18 YEARS AND OVER BY AGE
LivingArrangement_18-34years_LivesWithUnmarriedPartner	Percentage of population between the ages of 18 and 34 in households that live with an unmarried partner	Normalized by B09021_008	B09021_011	Estimate!!Total:!!18 to 34 years:!!Householder living with unmarried partner or unmarried partner of householder	LIVING ARRANGEMENTS OF ADULTS 18 YEARS AND OVER BY AGE
LivingArrangement_18-34years_ChildofHouseholder	Percentage of population between the ages of 18 and 34 in households that live with the child of the householder	Normalized by B09021_008	B09021_012	Estimate!!Total:!!18 to 34 years:!!Child of householder	LIVING ARRANGEMENTS OF ADULTS 18 YEARS AND OVER BY AGE
LivingArrangement_18-34years_OtherRelatives	Percentage of population between the ages of 18 and 34 in households that live with other relatives	Normalized by B09021_008	B09021_013	Estimate!!Total:!!18 to 34 years:!!Other relatives	LIVING ARRANGEMENTS OF ADULTS 18 YEARS AND OVER BY AGE
LivingArrangement_18-34years_OtherNonrelatives	Percentage of population between the ages of 18 and 34 in households that live with other nonrelatives	Normalized by B09021_008	B09021_014	Estimate!!Total:!!18 to 34 years:!!Other nonrelatives	LIVING ARRANGEMENTS OF ADULTS 18 YEARS AND OVER BY AGE
NA	NA	Used for normalization (not included in model)	B09021_015	Estimate!!Total:!!35 to 64 years:	LIVING ARRANGEMENTS OF ADULTS 18 YEARS AND OVER BY AGE
LivingArrangement_35-64years_LivesAlone	Percentage of population between the ages of 35 and 64 in households that live alone	Normalized by B09021_015	B09021_016	Estimate!!Total:!!35 to 64 years:!!Lives alone	LIVING ARRANGEMENTS OF ADULTS 18 YEARS AND OVER BY AGE
LivingArrangement_35-64years_LivesWithSpouse	Percentage of population between the ages of 35 and 64 in households that live with a spouse	Normalized by B09021_015	B09021_017	Estimate!!Total:!!35 to 64 years:!!Householder living with spouse or spouse of householder	LIVING ARRANGEMENTS OF ADULTS 18 YEARS AND OVER BY AGE
LivingArrangement_35-64years_LivesWithUnmarriedPartner	Percentage of population between the ages of 35 and 64 in households that live with an unmarried partner	Normalized by B09021_015	B09021_018	Estimate!!Total:!!35 to 64 years:!!Householder living with unmarried partner or unmarried partner of householder	LIVING ARRANGEMENTS OF ADULTS 18 YEARS AND OVER BY AGE
LivingArrangement_35-64years_ChildofHouseholder	Percentage of population between the ages of 35 and 64 in households that live with the child of the householder	Normalized by B09021_015	B09021_019	Estimate!!Total:!!35 to 64 years:!!Child of householder	LIVING ARRANGEMENTS OF ADULTS 18 YEARS AND OVER BY AGE
LivingArrangement_35-64years_OtherRelatives	Percentage of population between the ages of 35 and 64 in households that live with other relatives	Normalized by B09021_015	B09021_020	Estimate!!Total:!!35 to 64 years:!!Other relatives	LIVING ARRANGEMENTS OF ADULTS 18 YEARS AND OVER BY AGE
LivingArrangement_35-64years_OtherNonrelatives	Percentage of population between the ages of 35 and 64 in households that live with other nonrelatives	Normalized by B09021_015	B09021_021	Estimate!!Total:!!35 to 64 years:!!Other nonrelatives	LIVING ARRANGEMENTS OF ADULTS 18 YEARS AND OVER BY AGE
NA	NA	Used for normalization (not included in model)	B09021_022	Estimate!!Total:!!65 years and over:	LIVING ARRANGEMENTS OF ADULTS 18 YEARS AND OVER BY AGE
LivingArrangement_65plusyears_LivesAlone	Percentage of population between the ages of 65 years and older in households that live alone	Normalized by B09021_022	B09021_023	Estimate!!Total:!!65 years and over:!!Lives alone	LIVING ARRANGEMENTS OF ADULTS 18 YEARS AND OVER BY AGE
LivingArrangement_65plusyears_LivesWithSpouse	Percentage of population between the ages of 65 years and older in households that live with a spouse	Normalized by B09021_022	B09021_024	Estimate!!Total:!!65 years and over:!!Householder living with spouse or spouse of householder	LIVING ARRANGEMENTS OF ADULTS 18 YEARS AND OVER BY AGE
LivingArrangement_65plusyears_LivesWithUnmarriedPartner	Percentage of population between the ages of 65 years and older in households that live with an unmarried partner	Normalized by B09021_022	B09021_025	Estimate!!Total:!!65 years and over:!!Householder living with unmarried partner or unmarried partner of householder	LIVING ARRANGEMENTS OF ADULTS 18 YEARS AND OVER BY AGE
LivingArrangement_65plusyears_ChildofHouseholder	Percentage of population between the ages of 65 years and older in households that live with the child of the householder	Normalized by B09021_022	B09021_026	Estimate!!Total:!!65 years and over:!!Child of householder	LIVING ARRANGEMENTS OF ADULTS 18 YEARS AND OVER BY AGE
LivingArrangement_65plusyears_OtherRelatives	Percentage of population between the ages of 65 years and older in households that live with other relatives	Normalized by B09021_022	B09021_027	Estimate!!Total:!!65 years and over:!!Other relatives	LIVING ARRANGEMENTS OF ADULTS 18 YEARS AND OVER BY AGE
LivingArrangement_65plusyears_OtherNonrelatives	Percentage of population between the ages of 65 years and older in households that live with other nonrelatives	Normalized by B09021_022	B09021_028	Estimate!!Total:!!65 years and over:!!Other nonrelatives	LIVING ARRANGEMENTS OF ADULTS 18 YEARS AND OVER BY AGE
NA	NA	Used for normalization (not included in model)	B09001_001	Estimate!!Total:	POPULATION UNDER 18 YEARS BY AGE
LivesWithGrandparent_Under6	Percentage of grandchildren under the age of 18 who live with a grandparent householder that are under the age of 6	Normalized by B09001_001	B10001_002	Estimate!!Total:!!Grandchildren under 6 years	GRANDCHILDREN UNDER 18 YEARS LIVING WITH A GRANDPARENT HOUSEHOLDER BY AGE OF GRANDCHILD
LivesWithGrandparent_6-11	Percentage of grandchildren under the age of 18 who live with a grandparent householder that are between the ages of 6 and 11	Normalized by B09001_001	B10001_003	Estimate!!Total:!!Grandchildren 6 to 11 years	GRANDCHILDREN UNDER 18 YEARS LIVING WITH A GRANDPARENT HOUSEHOLDER BY AGE OF GRANDCHILD
LivesWithGrandparent_12-17	Percentage of grandchildren under the age of 18 who live with a grandparent householder that are between the ages of 12 and 17	Normalized by B09001_001	B10001_004	Estimate!!Total:!!Grandchildren 12 to 17 years	GRANDCHILDREN UNDER 18 YEARS LIVING WITH A GRANDPARENT HOUSEHOLDER BY AGE OF GRANDCHILD
NA	NA	Used for normalization (not included in model)	B11015_001	Estimate!!Total:	HOUSEHOLDS BY PRESENCE OF NONRELATIVES
Nonrelatives_Households_with_one_or_more_nonrelatives	Percentage of households with one of more nonrelatives	Normalized by B11015_001	B11015_002	Estimate!!Total:!!Households with one or more nonrelatives	HOUSEHOLDS BY PRESENCE OF NONRELATIVES
Nonrelatives_Households_with_no_nonrelatives	Percentage of households with no nonrelatives	Normalized by B11015_001	B11015_003	Estimate!!Total:!!Households with no nonrelatives	HOUSEHOLDS BY PRESENCE OF NONRELATIVES
NA	NA	Used for normalization (not included in model)	B12002_002	Estimate!!Total:!!Male:	SEX BY MARITAL STATUS BY AGE FOR THE POPULATION 15 YEARS AND OVER
MartialStatus_Male_NeverMarried	Percentage of males over the age of 15 who have never married	Normalized by B12002_002	B12002_003	Estimate!!Total:!!Male:!!Never married:	SEX BY MARITAL STATUS BY AGE FOR THE POPULATION 15 YEARS AND OVER
MartialStatus_Male_NeverMarried_15-17years	Percentage of males over the age of 15 who have never married between the ages of 15 and 17	Normalized by B12002_002	B12002_004	Estimate!!Total:!!Male:!!Never married:!!15 to 17 years	SEX BY MARITAL STATUS BY AGE FOR THE POPULATION 15 YEARS AND OVER
MartialStatus_Male_NeverMarried_18-19years	Percentage of males over the age of 15 who have never married between the ages of 18 and 19	Normalized by B12002_002	B12002_005	Estimate!!Total:!!Male:!!Never married:!!18 and 19 years	SEX BY MARITAL STATUS BY AGE FOR THE POPULATION 15 YEARS AND OVER
MartialStatus_Male_NeverMarried_20-24years	Percentage of males over the age of 15 who have never married between the ages of 20 and 24	Normalized by B12002_002	B12002_006	Estimate!!Total:!!Male:!!Never married:!!20 to 24 years	SEX BY MARITAL STATUS BY AGE FOR THE POPULATION 15 YEARS AND OVER
MartialStatus_Male_NeverMarried_25-29years	Percentage of males over the age of 15 who have never married between the ages of 25 and 29	Normalized by B12002_002	B12002_007	Estimate!!Total:!!Male:!!Never married:!!25 to 29 years	SEX BY MARITAL STATUS BY AGE FOR THE POPULATION 15 YEARS AND OVER
MartialStatus_Male_NeverMarried_30-34years	Percentage of males over the age of 15 who have never married between the ages of 30 and 34	Normalized by B12002_002	B12002_008	Estimate!!Total:!!Male:!!Never married:!!30 to 34 years	SEX BY MARITAL STATUS BY AGE FOR THE POPULATION 15 YEARS AND OVER
MartialStatus_Male_NeverMarried_35-39years	Percentage of males over the age of 15 who have never married between the ages of 35 and 39	Normalized by B12002_002	B12002_009	Estimate!!Total:!!Male:!!Never married:!!35 to 39 years	SEX BY MARITAL STATUS BY AGE FOR THE POPULATION 15 YEARS AND OVER
MartialStatus_Male_NeverMarried_40-44years	Percentage of males over the age of 15 who have never married between the ages of 40 and 44	Normalized by B12002_002	B12002_010	Estimate!!Total:!!Male:!!Never married:!!40 to 44 years	SEX BY MARITAL STATUS BY AGE FOR THE POPULATION 15 YEARS AND OVER
MartialStatus_Male_NeverMarried_45-49years	Percentage of males over the age of 15 who have never married between the ages of 45 and 49	Normalized by B12002_002	B12002_011	Estimate!!Total:!!Male:!!Never married:!!45 to 49 years	SEX BY MARITAL STATUS BY AGE FOR THE POPULATION 15 YEARS AND OVER
MartialStatus_Male_NeverMarried_50-54years	Percentage of males over the age of 15 who have never married between the ages of 50 and 54	Normalized by B12002_002	B12002_012	Estimate!!Total:!!Male:!!Never married:!!50 to 54 years	SEX BY MARITAL STATUS BY AGE FOR THE POPULATION 15 YEARS AND OVER
MartialStatus_Male_NeverMarried_55-59years	Percentage of males over the age of 15 who have never married between the ages of 55 and 59	Normalized by B12002_002	B12002_013	Estimate!!Total:!!Male:!!Never married:!!55 to 59 years	SEX BY MARITAL STATUS BY AGE FOR THE POPULATION 15 YEARS AND OVER
MartialStatus_Male_NeverMarried_60-64years	Percentage of males over the age of 15 who have never married between the ages of 60 and 64	Normalized by B12002_002	B12002_014	Estimate!!Total:!!Male:!!Never married:!!60 to 64 years	SEX BY MARITAL STATUS BY AGE FOR THE POPULATION 15 YEARS AND OVER
MartialStatus_Male_NeverMarried_65-74years	Percentage of males over the age of 15 who have never married between the ages of 65 and 74	Normalized by B12002_002	B12002_015	Estimate!!Total:!!Male:!!Never married:!!65 to 74 years	SEX BY MARITAL STATUS BY AGE FOR THE POPULATION 15 YEARS AND OVER
MartialStatus_Male_NeverMarried_75-84years	Percentage of males over the age of 15 who have never married between the ages of 75 and 84	Normalized by B12002_002	B12002_016	Estimate!!Total:!!Male:!!Never married:!!75 to 84 years	SEX BY MARITAL STATUS BY AGE FOR THE POPULATION 15 YEARS AND OVER
MartialStatus_Male_NeverMarried_85andolder	Percentage of males over the age of 15 who have never married 85 years and older	Normalized by B12002_002	B12002_017	Estimate!!Total:!!Male:!!Never married:!!85 years and over	SEX BY MARITAL STATUS BY AGE FOR THE POPULATION 15 YEARS AND OVER
MartialStatus_Male_NowMarried	Percentage of males over the age of 15 who are now married	Normalized by B12002_002	B12002_018	Estimate!!Total:!!Male:!!Now married:	SEX BY MARITAL STATUS BY AGE FOR THE POPULATION 15 YEARS AND OVER
MartialStatus_Male_NowMarried_SpousePresent	Percentage of males over the age of 15 who are now married with a spouse present	Normalized by B12002_002	B12002_019	Estimate!!Total:!!Male:!!Now married:!!Married, spouse present:	SEX BY MARITAL STATUS BY AGE FOR THE POPULATION 15 YEARS AND OVER
MartialStatus_Male_NowMarried_SpousePresent_15-17years	Percentage of males over the age of 15 who are now married with a spouse present between the ages of 15 and 17	Normalized by B12002_002	B12002_020	Estimate!!Total:!!Male:!!Now married:!!Married, spouse present:!!15 to 17 years	SEX BY MARITAL STATUS BY AGE FOR THE POPULATION 15 YEARS AND OVER
MartialStatus_Male_NowMarried_SpousePresent_18-19years	Percentage of males over the age of 15 who are now married with a spouse present between the ages of 18 and 19	Normalized by B12002_002	B12002_021	Estimate!!Total:!!Male:!!Now married:!!Married, spouse present:!!18 and 19 years	SEX BY MARITAL STATUS BY AGE FOR THE POPULATION 15 YEARS AND OVER
MartialStatus_Male_NowMarried_SpousePresent_20-24years	Percentage of males over the age of 15 who are now married with a spouse present between the ages of 20 and 24	Normalized by B12002_002	B12002_022	Estimate!!Total:!!Male:!!Now married:!!Married, spouse present:!!20 to 24 years	SEX BY MARITAL STATUS BY AGE FOR THE POPULATION 15 YEARS AND OVER
MartialStatus_Male_NowMarried_SpousePresent_25-29years	Percentage of males over the age of 15 who are now married with a spouse present between the ages of 25 and 29	Normalized by B12002_002	B12002_023	Estimate!!Total:!!Male:!!Now married:!!Married, spouse present:!!25 to 29 years	SEX BY MARITAL STATUS BY AGE FOR THE POPULATION 15 YEARS AND OVER
MartialStatus_Male_NowMarried_SpousePresent_30-34years	Percentage of males over the age of 15 who are now married with a spouse present between the ages of 30 and 34	Normalized by B12002_002	B12002_024	Estimate!!Total:!!Male:!!Now married:!!Married, spouse present:!!30 to 34 years	SEX BY MARITAL STATUS BY AGE FOR THE POPULATION 15 YEARS AND OVER
MartialStatus_Male_NowMarried_SpousePresent_35-39years	Percentage of males over the age of 15 who are now married with a spouse present between the ages of 35 and 39	Normalized by B12002_002	B12002_025	Estimate!!Total:!!Male:!!Now married:!!Married, spouse present:!!35 to 39 years	SEX BY MARITAL STATUS BY AGE FOR THE POPULATION 15 YEARS AND OVER
MartialStatus_Male_NowMarried_SpousePresent_40-44years	Percentage of males over the age of 15 who are now married with a spouse present between the ages of 40 and 44	Normalized by B12002_002	B12002_026	Estimate!!Total:!!Male:!!Now married:!!Married, spouse present:!!40 to 44 years	SEX BY MARITAL STATUS BY AGE FOR THE POPULATION 15 YEARS AND OVER
MartialStatus_Male_NowMarried_SpousePresent_45-49years	Percentage of males over the age of 15 who are now married with a spouse present between the ages of 45 and 49	Normalized by B12002_002	B12002_027	Estimate!!Total:!!Male:!!Now married:!!Married, spouse present:!!45 to 49 years	SEX BY MARITAL STATUS BY AGE FOR THE POPULATION 15 YEARS AND OVER
MartialStatus_Male_NowMarried_SpousePresent_50-54years	Percentage of males over the age of 15 who are now married with a spouse present between the ages of 50 and 54	Normalized by B12002_002	B12002_028	Estimate!!Total:!!Male:!!Now married:!!Married, spouse present:!!50 to 54 years	SEX BY MARITAL STATUS BY AGE FOR THE POPULATION 15 YEARS AND OVER
MartialStatus_Male_NowMarried_SpousePresent_55-59years	Percentage of males over the age of 15 who are now married with a spouse present between the ages of 55 and 59	Normalized by B12002_002	B12002_029	Estimate!!Total:!!Male:!!Now married:!!Married, spouse present:!!55 to 59 years	SEX BY MARITAL STATUS BY AGE FOR THE POPULATION 15 YEARS AND OVER
MartialStatus_Male_NowMarried_SpousePresent_60-64years	Percentage of males over the age of 15 who are now married with a spouse present between the ages of 60 and 64	Normalized by B12002_002	B12002_030	Estimate!!Total:!!Male:!!Now married:!!Married, spouse present:!!60 to 64 years	SEX BY MARITAL STATUS BY AGE FOR THE POPULATION 15 YEARS AND OVER
MartialStatus_Male_NowMarried_SpousePresent_65-74years	Percentage of males over the age of 15 who are now married with a spouse present between the ages of 65 and 74	Normalized by B12002_002	B12002_031	Estimate!!Total:!!Male:!!Now married:!!Married, spouse present:!!65 to 74 years	SEX BY MARITAL STATUS BY AGE FOR THE POPULATION 15 YEARS AND OVER
MartialStatus_Male_NowMarried_SpousePresent_75-84years	Percentage of males over the age of 15 who are now married with a spouse present between the ages of 75 and 84	Normalized by B12002_002	B12002_032	Estimate!!Total:!!Male:!!Now married:!!Married, spouse present:!!75 to 84 years	SEX BY MARITAL STATUS BY AGE FOR THE POPULATION 15 YEARS AND OVER
MartialStatus_Male_NowMarried_SpousePresent_85andolder	Percentage of males over the age of 15 who are now married with a spouse present 85 years and older	Normalized by B12002_002	B12002_033	Estimate!!Total:!!Male:!!Now married:!!Married, spouse present:!!85 years and over	SEX BY MARITAL STATUS BY AGE FOR THE POPULATION 15 YEARS AND OVER
MartialStatus_Male_NowMarried_SpouseAbsent	Percentage of males over the age of 15 who are now married with a spouse absent	Normalized by B12002_002	B12002_034	Estimate!!Total:!!Male:!!Now married:!!Married, spouse absent:	SEX BY MARITAL STATUS BY AGE FOR THE POPULATION 15 YEARS AND OVER
MartialStatus_Male_NowMarried_SpouseAbsent_Separated	Percentage of males over the age of 15 who are now married with a spouse absent, separation	Normalized by B12002_002	B12002_035	Estimate!!Total:!!Male:!!Now married:!!Married, spouse absent:!!Separated:	SEX BY MARITAL STATUS BY AGE FOR THE POPULATION 15 YEARS AND OVER
MartialStatus_Male_NowMarried_SpouseAbsent_Separated_15-17years	Percentage of males over the age of 15 who are now married with a spouse absent, separation between the ages of 15 and 17	Normalized by B12002_002	B12002_036	Estimate!!Total:!!Male:!!Now married:!!Married, spouse absent:!!Separated:!!15 to 17 years	SEX BY MARITAL STATUS BY AGE FOR THE POPULATION 15 YEARS AND OVER
MartialStatus_Male_NowMarried_SpouseAbsent_Separated_18-19years	Percentage of males over the age of 15 who are now married with a spouse absent, separation between the ages of 18 and 19	Normalized by B12002_002	B12002_037	Estimate!!Total:!!Male:!!Now married:!!Married, spouse absent:!!Separated:!!18 and 19 years	SEX BY MARITAL STATUS BY AGE FOR THE POPULATION 15 YEARS AND OVER
MartialStatus_Male_NowMarried_SpouseAbsent_Separated_20-24years	Percentage of males over the age of 15 who are now married with a spouse absent, separation between the ages of 20 and 24	Normalized by B12002_002	B12002_038	Estimate!!Total:!!Male:!!Now married:!!Married, spouse absent:!!Separated:!!20 to 24 years	SEX BY MARITAL STATUS BY AGE FOR THE POPULATION 15 YEARS AND OVER
MartialStatus_Male_NowMarried_SpouseAbsent_Separated_25-29years	Percentage of males over the age of 15 who are now married with a spouse absent, separation between the ages of 25 and 29	Normalized by B12002_002	B12002_039	Estimate!!Total:!!Male:!!Now married:!!Married, spouse absent:!!Separated:!!25 to 29 years	SEX BY MARITAL STATUS BY AGE FOR THE POPULATION 15 YEARS AND OVER
MartialStatus_Male_NowMarried_SpouseAbsent_Separated_30-34years	Percentage of males over the age of 15 who are now married with a spouse absent, separation between the ages of 30 and 34	Normalized by B12002_002	B12002_040	Estimate!!Total:!!Male:!!Now married:!!Married, spouse absent:!!Separated:!!30 to 34 years	SEX BY MARITAL STATUS BY AGE FOR THE POPULATION 15 YEARS AND OVER
MartialStatus_Male_NowMarried_SpouseAbsent_Separated_35-39years	Percentage of males over the age of 15 who are now married with a spouse absent, separation between the ages of 35 and 39	Normalized by B12002_002	B12002_041	Estimate!!Total:!!Male:!!Now married:!!Married, spouse absent:!!Separated:!!35 to 39 years	SEX BY MARITAL STATUS BY AGE FOR THE POPULATION 15 YEARS AND OVER
MartialStatus_Male_NowMarried_SpouseAbsent_Separated_40-44years	Percentage of males over the age of 15 who are now married with a spouse absent, separation between the ages of 40 and 44	Normalized by B12002_002	B12002_042	Estimate!!Total:!!Male:!!Now married:!!Married, spouse absent:!!Separated:!!40 to 44 years	SEX BY MARITAL STATUS BY AGE FOR THE POPULATION 15 YEARS AND OVER
MartialStatus_Male_NowMarried_SpouseAbsent_Separated_45-49years	Percentage of males over the age of 15 who are now married with a spouse absent, separation between the ages of 45 and 49	Normalized by B12002_002	B12002_043	Estimate!!Total:!!Male:!!Now married:!!Married, spouse absent:!!Separated:!!45 to 49 years	SEX BY MARITAL STATUS BY AGE FOR THE POPULATION 15 YEARS AND OVER
MartialStatus_Male_NowMarried_SpouseAbsent_Separated_50-54years	Percentage of males over the age of 15 who are now married with a spouse absent, separation between the ages of 50 and 54	Normalized by B12002_002	B12002_044	Estimate!!Total:!!Male:!!Now married:!!Married, spouse absent:!!Separated:!!50 to 54 years	SEX BY MARITAL STATUS BY AGE FOR THE POPULATION 15 YEARS AND OVER
MartialStatus_Male_NowMarried_SpouseAbsent_Separated_55-59years	Percentage of males over the age of 15 who are now married with a spouse absent, separation between the ages of 55 and 59	Normalized by B12002_002	B12002_045	Estimate!!Total:!!Male:!!Now married:!!Married, spouse absent:!!Separated:!!55 to 59 years	SEX BY MARITAL STATUS BY AGE FOR THE POPULATION 15 YEARS AND OVER
MartialStatus_Male_NowMarried_SpouseAbsent_Separated_60-64years	Percentage of males over the age of 15 who are now married with a spouse absent, separation between the ages of 60 and 64	Normalized by B12002_002	B12002_046	Estimate!!Total:!!Male:!!Now married:!!Married, spouse absent:!!Separated:!!60 to 64 years	SEX BY MARITAL STATUS BY AGE FOR THE POPULATION 15 YEARS AND OVER
MartialStatus_Male_NowMarried_SpouseAbsent_Separated_65-74years	Percentage of males over the age of 15 who are now married with a spouse absent, separation between the ages of 65 and 74	Normalized by B12002_002	B12002_047	Estimate!!Total:!!Male:!!Now married:!!Married, spouse absent:!!Separated:!!65 to 74 years	SEX BY MARITAL STATUS BY AGE FOR THE POPULATION 15 YEARS AND OVER
MartialStatus_Male_NowMarried_SpouseAbsent_Separated_75-84years	Percentage of males over the age of 15 who are now married with a spouse absent, separation between the ages of 75 and 84	Normalized by B12002_002	B12002_048	Estimate!!Total:!!Male:!!Now married:!!Married, spouse absent:!!Separated:!!75 to 84 years	SEX BY MARITAL STATUS BY AGE FOR THE POPULATION 15 YEARS AND OVER
MartialStatus_Male_NowMarried_SpouseAbsent_Separated_85andolder	Percentage of males over the age of 15 who are now married with a spouse absent, separation 85 years and older	Normalized by B12002_002	B12002_049	Estimate!!Total:!!Male:!!Now married:!!Married, spouse absent:!!Separated:!!85 years and over	SEX BY MARITAL STATUS BY AGE FOR THE POPULATION 15 YEARS AND OVER
MartialStatus_Male_NowMarried_SpouseAbsent_Other	Percentage of males over the age of 15 who are now married with a spouse absent, other	Normalized by B12002_002	B12002_050	Estimate!!Total:!!Male:!!Now married:!!Married, spouse absent:!!Other:	SEX BY MARITAL STATUS BY AGE FOR THE POPULATION 15 YEARS AND OVER
MartialStatus_Male_NowMarried_SpouseAbsent_Other_15-17years	Percentage of males over the age of 15 who are now married with a spouse absent, other between the ages of 15 and 17	Normalized by B12002_002	B12002_051	Estimate!!Total:!!Male:!!Now married:!!Married, spouse absent:!!Other:!!15 to 17 years	SEX BY MARITAL STATUS BY AGE FOR THE POPULATION 15 YEARS AND OVER
MartialStatus_Male_NowMarried_SpouseAbsent_Other_18-19years	Percentage of males over the age of 15 who are now married with a spouse absent, other between the ages of 18 and 19	Normalized by B12002_002	B12002_052	Estimate!!Total:!!Male:!!Now married:!!Married, spouse absent:!!Other:!!18 and 19 years	SEX BY MARITAL STATUS BY AGE FOR THE POPULATION 15 YEARS AND OVER
MartialStatus_Male_NowMarried_SpouseAbsent_Other_20-24years	Percentage of males over the age of 15 who are now married with a spouse absent, other between the ages of 20 and 24	Normalized by B12002_002	B12002_053	Estimate!!Total:!!Male:!!Now married:!!Married, spouse absent:!!Other:!!20 to 24 years	SEX BY MARITAL STATUS BY AGE FOR THE POPULATION 15 YEARS AND OVER
MartialStatus_Male_NowMarried_SpouseAbsent_Other_25-29years	Percentage of males over the age of 15 who are now married with a spouse absent, other between the ages of 25 and 29	Normalized by B12002_002	B12002_054	Estimate!!Total:!!Male:!!Now married:!!Married, spouse absent:!!Other:!!25 to 29 years	SEX BY MARITAL STATUS BY AGE FOR THE POPULATION 15 YEARS AND OVER
MartialStatus_Male_NowMarried_SpouseAbsent_Other_30-34years	Percentage of males over the age of 15 who are now married with a spouse absent, other between the ages of 30 and 34	Normalized by B12002_002	B12002_055	Estimate!!Total:!!Male:!!Now married:!!Married, spouse absent:!!Other:!!30 to 34 years	SEX BY MARITAL STATUS BY AGE FOR THE POPULATION 15 YEARS AND OVER
MartialStatus_Male_NowMarried_SpouseAbsent_Other_35-39years	Percentage of males over the age of 15 who are now married with a spouse absent, other between the ages of 35 and 39	Normalized by B12002_002	B12002_056	Estimate!!Total:!!Male:!!Now married:!!Married, spouse absent:!!Other:!!35 to 39 years	SEX BY MARITAL STATUS BY AGE FOR THE POPULATION 15 YEARS AND OVER
MartialStatus_Male_NowMarried_SpouseAbsent_Other_40-44years	Percentage of males over the age of 15 who are now married with a spouse absent, other between the ages of 40 and 44	Normalized by B12002_002	B12002_057	Estimate!!Total:!!Male:!!Now married:!!Married, spouse absent:!!Other:!!40 to 44 years	SEX BY MARITAL STATUS BY AGE FOR THE POPULATION 15 YEARS AND OVER
MartialStatus_Male_NowMarried_SpouseAbsent_Other_45-49years	Percentage of males over the age of 15 who are now married with a spouse absent, other between the ages of 45 and 49	Normalized by B12002_002	B12002_058	Estimate!!Total:!!Male:!!Now married:!!Married, spouse absent:!!Other:!!45 to 49 years	SEX BY MARITAL STATUS BY AGE FOR THE POPULATION 15 YEARS AND OVER
MartialStatus_Male_NowMarried_SpouseAbsent_Other_50-54years	Percentage of males over the age of 15 who are now married with a spouse absent, other between the ages of 50 and 54	Normalized by B12002_002	B12002_059	Estimate!!Total:!!Male:!!Now married:!!Married, spouse absent:!!Other:!!50 to 54 years	SEX BY MARITAL STATUS BY AGE FOR THE POPULATION 15 YEARS AND OVER
MartialStatus_Male_NowMarried_SpouseAbsent_Other_55-59years	Percentage of males over the age of 15 who are now married with a spouse absent, other between the ages of 55 and 59	Normalized by B12002_002	B12002_060	Estimate!!Total:!!Male:!!Now married:!!Married, spouse absent:!!Other:!!55 to 59 years	SEX BY MARITAL STATUS BY AGE FOR THE POPULATION 15 YEARS AND OVER
MartialStatus_Male_NowMarried_SpouseAbsent_Other_60-64years	Percentage of males over the age of 15 who are now married with a spouse absent, other between the ages of 60 and 64	Normalized by B12002_002	B12002_061	Estimate!!Total:!!Male:!!Now married:!!Married, spouse absent:!!Other:!!60 to 64 years	SEX BY MARITAL STATUS BY AGE FOR THE POPULATION 15 YEARS AND OVER
MartialStatus_Male_NowMarried_SpouseAbsent_Other_65-74years	Percentage of males over the age of 15 who are now married with a spouse absent, other between the ages of 65 and 74	Normalized by B12002_002	B12002_062	Estimate!!Total:!!Male:!!Now married:!!Married, spouse absent:!!Other:!!65 to 74 years	SEX BY MARITAL STATUS BY AGE FOR THE POPULATION 15 YEARS AND OVER
MartialStatus_Male_NowMarried_SpouseAbsent_Other_75-84years	Percentage of males over the age of 15 who are now married with a spouse absent, other between the ages of 75 and 84	Normalized by B12002_002	B12002_063	Estimate!!Total:!!Male:!!Now married:!!Married, spouse absent:!!Other:!!75 to 84 years	SEX BY MARITAL STATUS BY AGE FOR THE POPULATION 15 YEARS AND OVER
MartialStatus_Male_NowMarried_SpouseAbsent_Other_85andolder	Percentage of males over the age of 15 who are now married with a spouse absent, other 85 years and older	Normalized by B12002_002	B12002_064	Estimate!!Total:!!Male:!!Now married:!!Married, spouse absent:!!Other:!!85 years and over	SEX BY MARITAL STATUS BY AGE FOR THE POPULATION 15 YEARS AND OVER
MartialStatus_Male_Widowed	Percentage of males over the age of 15 who are widowed	Normalized by B12002_002	B12002_065	Estimate!!Total:!!Male:!!Widowed:	SEX BY MARITAL STATUS BY AGE FOR THE POPULATION 15 YEARS AND OVER
MartialStatus_Male_Widowed_15-17years	Percentage of males over the age of 15 who are widowed between the ages of 15 and 17	Normalized by B12002_002	B12002_066	Estimate!!Total:!!Male:!!Widowed:!!15 to 17 years	SEX BY MARITAL STATUS BY AGE FOR THE POPULATION 15 YEARS AND OVER
MartialStatus_Male_Widowed_18-19years	Percentage of males over the age of 15 who are widowed between the ages of 18 and 19	Normalized by B12002_002	B12002_067	Estimate!!Total:!!Male:!!Widowed:!!18 and 19 years	SEX BY MARITAL STATUS BY AGE FOR THE POPULATION 15 YEARS AND OVER
MartialStatus_Male_Widowed_20-24years	Percentage of males over the age of 15 who are widowed between the ages of 20 and 24	Normalized by B12002_002	B12002_068	Estimate!!Total:!!Male:!!Widowed:!!20 to 24 years	SEX BY MARITAL STATUS BY AGE FOR THE POPULATION 15 YEARS AND OVER
MartialStatus_Male_Widowed_25-29years	Percentage of males over the age of 15 who are widowed between the ages of 25 and 29	Normalized by B12002_002	B12002_069	Estimate!!Total:!!Male:!!Widowed:!!25 to 29 years	SEX BY MARITAL STATUS BY AGE FOR THE POPULATION 15 YEARS AND OVER
MartialStatus_Male_Widowed_30-34years	Percentage of males over the age of 15 who are widowed between the ages of 30 and 34	Normalized by B12002_002	B12002_070	Estimate!!Total:!!Male:!!Widowed:!!30 to 34 years	SEX BY MARITAL STATUS BY AGE FOR THE POPULATION 15 YEARS AND OVER
MartialStatus_Male_Widowed_35-39years	Percentage of males over the age of 15 who are widowed between the ages of 35 and 39	Normalized by B12002_002	B12002_071	Estimate!!Total:!!Male:!!Widowed:!!35 to 39 years	SEX BY MARITAL STATUS BY AGE FOR THE POPULATION 15 YEARS AND OVER
MartialStatus_Male_Widowed_40-44years	Percentage of males over the age of 15 who are widowed between the ages of 40 and 44	Normalized by B12002_002	B12002_072	Estimate!!Total:!!Male:!!Widowed:!!40 to 44 years	SEX BY MARITAL STATUS BY AGE FOR THE POPULATION 15 YEARS AND OVER
MartialStatus_Male_Widowed_45-49years	Percentage of males over the age of 15 who are widowed between the ages of 45 and 49	Normalized by B12002_002	B12002_073	Estimate!!Total:!!Male:!!Widowed:!!45 to 49 years	SEX BY MARITAL STATUS BY AGE FOR THE POPULATION 15 YEARS AND OVER
MartialStatus_Male_Widowed_50-54years	Percentage of males over the age of 15 who are widowed between the ages of 50 and 54	Normalized by B12002_002	B12002_074	Estimate!!Total:!!Male:!!Widowed:!!50 to 54 years	SEX BY MARITAL STATUS BY AGE FOR THE POPULATION 15 YEARS AND OVER
MartialStatus_Male_Widowed_55-59years	Percentage of males over the age of 15 who are widowed between the ages of 55 and 59	Normalized by B12002_002	B12002_075	Estimate!!Total:!!Male:!!Widowed:!!55 to 59 years	SEX BY MARITAL STATUS BY AGE FOR THE POPULATION 15 YEARS AND OVER
MartialStatus_Male_Widowed_60-64years	Percentage of males over the age of 15 who are widowed between the ages of 60 and 64	Normalized by B12002_002	B12002_076	Estimate!!Total:!!Male:!!Widowed:!!60 to 64 years	SEX BY MARITAL STATUS BY AGE FOR THE POPULATION 15 YEARS AND OVER
MartialStatus_Male_Widowed_65-74years	Percentage of males over the age of 15 who are widowed between the ages of 65 and 74	Normalized by B12002_002	B12002_077	Estimate!!Total:!!Male:!!Widowed:!!65 to 74 years	SEX BY MARITAL STATUS BY AGE FOR THE POPULATION 15 YEARS AND OVER
MartialStatus_Male_Widowed_75-84years	Percentage of males over the age of 15 who are widowed between the ages of 75 and 84	Normalized by B12002_002	B12002_078	Estimate!!Total:!!Male:!!Widowed:!!75 to 84 years	SEX BY MARITAL STATUS BY AGE FOR THE POPULATION 15 YEARS AND OVER
MartialStatus_Male_Widowed_85andolder	Percentage of males over the age of 15 who are widowed 85 years and older	Normalized by B12002_002	B12002_079	Estimate!!Total:!!Male:!!Widowed:!!85 years and over	SEX BY MARITAL STATUS BY AGE FOR THE POPULATION 15 YEARS AND OVER
MartialStatus_Male_Divorced	Percentage of males over the age of 15 who are divorced	Normalized by B12002_002	B12002_080	Estimate!!Total:!!Male:!!Divorced:	SEX BY MARITAL STATUS BY AGE FOR THE POPULATION 15 YEARS AND OVER
MartialStatus_Male_Divorced_15-17years	Percentage of males over the age of 15 who are divorced between the ages of 15 and 17	Normalized by B12002_002	B12002_081	Estimate!!Total:!!Male:!!Divorced:!!15 to 17 years	SEX BY MARITAL STATUS BY AGE FOR THE POPULATION 15 YEARS AND OVER
MartialStatus_Male_Divorced_18-19years	Percentage of males over the age of 15 who are divorced between the ages of 18 and 19	Normalized by B12002_002	B12002_082	Estimate!!Total:!!Male:!!Divorced:!!18 and 19 years	SEX BY MARITAL STATUS BY AGE FOR THE POPULATION 15 YEARS AND OVER
MartialStatus_Male_Divorced_20-24years	Percentage of males over the age of 15 who are divorced between the ages of 20 and 24	Normalized by B12002_002	B12002_083	Estimate!!Total:!!Male:!!Divorced:!!20 to 24 years	SEX BY MARITAL STATUS BY AGE FOR THE POPULATION 15 YEARS AND OVER
MartialStatus_Male_Divorced_25-29years	Percentage of males over the age of 15 who are divorced between the ages of 25 and 29	Normalized by B12002_002	B12002_084	Estimate!!Total:!!Male:!!Divorced:!!25 to 29 years	SEX BY MARITAL STATUS BY AGE FOR THE POPULATION 15 YEARS AND OVER
MartialStatus_Male_Divorced_30-34years	Percentage of males over the age of 15 who are divorced between the ages of 30 and 34	Normalized by B12002_002	B12002_085	Estimate!!Total:!!Male:!!Divorced:!!30 to 34 years	SEX BY MARITAL STATUS BY AGE FOR THE POPULATION 15 YEARS AND OVER
MartialStatus_Male_Divorced_35-39years	Percentage of males over the age of 15 who are divorced between the ages of 35 and 39	Normalized by B12002_002	B12002_086	Estimate!!Total:!!Male:!!Divorced:!!35 to 39 years	SEX BY MARITAL STATUS BY AGE FOR THE POPULATION 15 YEARS AND OVER
MartialStatus_Male_Divorced_40-44years	Percentage of males over the age of 15 who are divorced between the ages of 40 and 44	Normalized by B12002_002	B12002_087	Estimate!!Total:!!Male:!!Divorced:!!40 to 44 years	SEX BY MARITAL STATUS BY AGE FOR THE POPULATION 15 YEARS AND OVER
MartialStatus_Male_Divorced_45-49years	Percentage of males over the age of 15 who are divorced between the ages of 45 and 49	Normalized by B12002_002	B12002_088	Estimate!!Total:!!Male:!!Divorced:!!45 to 49 years	SEX BY MARITAL STATUS BY AGE FOR THE POPULATION 15 YEARS AND OVER
MartialStatus_Male_Divorced_50-54years	Percentage of males over the age of 15 who are divorced between the ages of 50 and 54	Normalized by B12002_002	B12002_089	Estimate!!Total:!!Male:!!Divorced:!!50 to 54 years	SEX BY MARITAL STATUS BY AGE FOR THE POPULATION 15 YEARS AND OVER
MartialStatus_Male_Divorced_55-59years	Percentage of males over the age of 15 who are divorced between the ages of 55 and 59	Normalized by B12002_002	B12002_090	Estimate!!Total:!!Male:!!Divorced:!!55 to 59 years	SEX BY MARITAL STATUS BY AGE FOR THE POPULATION 15 YEARS AND OVER
MartialStatus_Male_Divorced_60-64years	Percentage of males over the age of 15 who are divorced between the ages of 60 and 64	Normalized by B12002_002	B12002_091	Estimate!!Total:!!Male:!!Divorced:!!60 to 64 years	SEX BY MARITAL STATUS BY AGE FOR THE POPULATION 15 YEARS AND OVER
MartialStatus_Male_Divorced_65-74years	Percentage of males over the age of 15 who are divorced between the ages of 65 and 74	Normalized by B12002_002	B12002_092	Estimate!!Total:!!Male:!!Divorced:!!65 to 74 years	SEX BY MARITAL STATUS BY AGE FOR THE POPULATION 15 YEARS AND OVER
MartialStatus_Male_Divorced_75-84years	Percentage of males over the age of 15 who are divorced between the ages of 75 and 84	Normalized by B12002_002	B12002_093	Estimate!!Total:!!Male:!!Divorced:!!75 to 84 years	SEX BY MARITAL STATUS BY AGE FOR THE POPULATION 15 YEARS AND OVER
MartialStatus_Male_Divorced_85andolder	Percentage of males over the age of 15 who are divorced 85 years and older	Normalized by B12002_002	B12002_094	Estimate!!Total:!!Male:!!Divorced:!!85 years and over	SEX BY MARITAL STATUS BY AGE FOR THE POPULATION 15 YEARS AND OVER
NA	NA	Used for normalization (not included in model)	B12002_095	Estimate!!Total:!!Female:	SEX BY MARITAL STATUS BY AGE FOR THE POPULATION 15 YEARS AND OVER
MartialStatus_Female_NeverMarried	Percentage of females over the age of 15 who have never married	Normalized by B12002_095	B12002_096	Estimate!!Total:!!Female:!!Never married:	SEX BY MARITAL STATUS BY AGE FOR THE POPULATION 15 YEARS AND OVER
MartialStatus_Female_NeverMarried_15-17years	Percentage of females over the age of 15 who have never married between the ages of 15 and 17	Normalized by B12002_095	B12002_097	Estimate!!Total:!!Female:!!Never married:!!15 to 17 years	SEX BY MARITAL STATUS BY AGE FOR THE POPULATION 15 YEARS AND OVER
MartialStatus_Female_NeverMarried_18-19years	Percentage of females over the age of 15 who have never married between the ages of 18 and 19	Normalized by B12002_095	B12002_098	Estimate!!Total:!!Female:!!Never married:!!18 and 19 years	SEX BY MARITAL STATUS BY AGE FOR THE POPULATION 15 YEARS AND OVER
MartialStatus_Female_NeverMarried_20-24years	Percentage of females over the age of 15 who have never married between the ages of 20 and 24	Normalized by B12002_095	B12002_099	Estimate!!Total:!!Female:!!Never married:!!20 to 24 years	SEX BY MARITAL STATUS BY AGE FOR THE POPULATION 15 YEARS AND OVER
MartialStatus_Female_NeverMarried_25-29years	Percentage of females over the age of 15 who have never married between the ages of 25 and 29	Normalized by B12002_095	B12002_100	Estimate!!Total:!!Female:!!Never married:!!25 to 29 years	SEX BY MARITAL STATUS BY AGE FOR THE POPULATION 15 YEARS AND OVER
MartialStatus_Female_NeverMarried_30-34years	Percentage of females over the age of 15 who have never married between the ages of 30 and 34	Normalized by B12002_095	B12002_101	Estimate!!Total:!!Female:!!Never married:!!30 to 34 years	SEX BY MARITAL STATUS BY AGE FOR THE POPULATION 15 YEARS AND OVER
MartialStatus_Female_NeverMarried_35-39years	Percentage of females over the age of 15 who have never married between the ages of 35 and 39	Normalized by B12002_095	B12002_102	Estimate!!Total:!!Female:!!Never married:!!35 to 39 years	SEX BY MARITAL STATUS BY AGE FOR THE POPULATION 15 YEARS AND OVER
MartialStatus_Female_NeverMarried_40-44years	Percentage of females over the age of 15 who have never married between the ages of 40 and 44	Normalized by B12002_095	B12002_103	Estimate!!Total:!!Female:!!Never married:!!40 to 44 years	SEX BY MARITAL STATUS BY AGE FOR THE POPULATION 15 YEARS AND OVER
MartialStatus_Female_NeverMarried_45-49years	Percentage of females over the age of 15 who have never married between the ages of 45 and 49	Normalized by B12002_095	B12002_104	Estimate!!Total:!!Female:!!Never married:!!45 to 49 years	SEX BY MARITAL STATUS BY AGE FOR THE POPULATION 15 YEARS AND OVER
MartialStatus_Female_NeverMarried_50-54years	Percentage of females over the age of 15 who have never married between the ages of 50 and 54	Normalized by B12002_095	B12002_105	Estimate!!Total:!!Female:!!Never married:!!50 to 54 years	SEX BY MARITAL STATUS BY AGE FOR THE POPULATION 15 YEARS AND OVER
MartialStatus_Female_NeverMarried_55-59years	Percentage of females over the age of 15 who have never married between the ages of 55 and 59	Normalized by B12002_095	B12002_106	Estimate!!Total:!!Female:!!Never married:!!55 to 59 years	SEX BY MARITAL STATUS BY AGE FOR THE POPULATION 15 YEARS AND OVER
MartialStatus_Female_NeverMarried_60-64years	Percentage of females over the age of 15 who have never married between the ages of 60 and 64	Normalized by B12002_095	B12002_107	Estimate!!Total:!!Female:!!Never married:!!60 to 64 years	SEX BY MARITAL STATUS BY AGE FOR THE POPULATION 15 YEARS AND OVER
MartialStatus_Female_NeverMarried_65-74years	Percentage of females over the age of 15 who have never married between the ages of 65 and 74	Normalized by B12002_095	B12002_108	Estimate!!Total:!!Female:!!Never married:!!65 to 74 years	SEX BY MARITAL STATUS BY AGE FOR THE POPULATION 15 YEARS AND OVER
MartialStatus_Female_NeverMarried_75-84years	Percentage of females over the age of 15 who have never married between the ages of 75 and 84	Normalized by B12002_095	B12002_109	Estimate!!Total:!!Female:!!Never married:!!75 to 84 years	SEX BY MARITAL STATUS BY AGE FOR THE POPULATION 15 YEARS AND OVER
MartialStatus_Female_NeverMarried_85andolder	Percentage of females over the age of 15 who have never married 85 years and older	Normalized by B12002_095	B12002_110	Estimate!!Total:!!Female:!!Never married:!!85 years and over	SEX BY MARITAL STATUS BY AGE FOR THE POPULATION 15 YEARS AND OVER
MartialStatus_Female_NowMarried	Percentage of females over the age of 15 who are now married	Normalized by B12002_095	B12002_111	Estimate!!Total:!!Female:!!Now married:	SEX BY MARITAL STATUS BY AGE FOR THE POPULATION 15 YEARS AND OVER
MartialStatus_Female_NowMarried_SpousePresent	Percentage of females over the age of 15 who are now married with a spouse present	Normalized by B12002_095	B12002_112	Estimate!!Total:!!Female:!!Now married:!!Married, spouse present:	SEX BY MARITAL STATUS BY AGE FOR THE POPULATION 15 YEARS AND OVER
MartialStatus_Female_NowMarried_SpousePresent_15-17years	Percentage of females over the age of 15 who are now married with a spouse present between the ages of 15 and 17	Normalized by B12002_095	B12002_113	Estimate!!Total:!!Female:!!Now married:!!Married, spouse present:!!15 to 17 years	SEX BY MARITAL STATUS BY AGE FOR THE POPULATION 15 YEARS AND OVER
MartialStatus_Female_NowMarried_SpousePresent_18-19years	Percentage of females over the age of 15 who are now married with a spouse present between the ages of 18 and 19	Normalized by B12002_095	B12002_114	Estimate!!Total:!!Female:!!Now married:!!Married, spouse present:!!18 and 19 years	SEX BY MARITAL STATUS BY AGE FOR THE POPULATION 15 YEARS AND OVER
MartialStatus_Female_NowMarried_SpousePresent_20-24years	Percentage of females over the age of 15 who are now married with a spouse present between the ages of 20 and 24	Normalized by B12002_095	B12002_115	Estimate!!Total:!!Female:!!Now married:!!Married, spouse present:!!20 to 24 years	SEX BY MARITAL STATUS BY AGE FOR THE POPULATION 15 YEARS AND OVER
MartialStatus_Female_NowMarried_SpousePresent_25-29years	Percentage of females over the age of 15 who are now married with a spouse present between the ages of 25 and 29	Normalized by B12002_095	B12002_116	Estimate!!Total:!!Female:!!Now married:!!Married, spouse present:!!25 to 29 years	SEX BY MARITAL STATUS BY AGE FOR THE POPULATION 15 YEARS AND OVER
MartialStatus_Female_NowMarried_SpousePresent_30-34years	Percentage of females over the age of 15 who are now married with a spouse present between the ages of 30 and 34	Normalized by B12002_095	B12002_117	Estimate!!Total:!!Female:!!Now married:!!Married, spouse present:!!30 to 34 years	SEX BY MARITAL STATUS BY AGE FOR THE POPULATION 15 YEARS AND OVER
MartialStatus_Female_NowMarried_SpousePresent_35-39years	Percentage of females over the age of 15 who are now married with a spouse present between the ages of 35 and 39	Normalized by B12002_095	B12002_118	Estimate!!Total:!!Female:!!Now married:!!Married, spouse present:!!35 to 39 years	SEX BY MARITAL STATUS BY AGE FOR THE POPULATION 15 YEARS AND OVER
MartialStatus_Female_NowMarried_SpousePresent_40-44years	Percentage of females over the age of 15 who are now married with a spouse present between the ages of 40 and 44	Normalized by B12002_095	B12002_119	Estimate!!Total:!!Female:!!Now married:!!Married, spouse present:!!40 to 44 years	SEX BY MARITAL STATUS BY AGE FOR THE POPULATION 15 YEARS AND OVER
MartialStatus_Female_NowMarried_SpousePresent_45-49years	Percentage of females over the age of 15 who are now married with a spouse present between the ages of 45 and 49	Normalized by B12002_095	B12002_120	Estimate!!Total:!!Female:!!Now married:!!Married, spouse present:!!45 to 49 years	SEX BY MARITAL STATUS BY AGE FOR THE POPULATION 15 YEARS AND OVER
MartialStatus_Female_NowMarried_SpousePresent_50-54years	Percentage of females over the age of 15 who are now married with a spouse present between the ages of 50 and 54	Normalized by B12002_095	B12002_121	Estimate!!Total:!!Female:!!Now married:!!Married, spouse present:!!50 to 54 years	SEX BY MARITAL STATUS BY AGE FOR THE POPULATION 15 YEARS AND OVER
MartialStatus_Female_NowMarried_SpousePresent_55-59years	Percentage of females over the age of 15 who are now married with a spouse present between the ages of 55 and 59	Normalized by B12002_095	B12002_122	Estimate!!Total:!!Female:!!Now married:!!Married, spouse present:!!55 to 59 years	SEX BY MARITAL STATUS BY AGE FOR THE POPULATION 15 YEARS AND OVER
MartialStatus_Female_NowMarried_SpousePresent_60-64years	Percentage of females over the age of 15 who are now married with a spouse present between the ages of 60 and 64	Normalized by B12002_095	B12002_123	Estimate!!Total:!!Female:!!Now married:!!Married, spouse present:!!60 to 64 years	SEX BY MARITAL STATUS BY AGE FOR THE POPULATION 15 YEARS AND OVER
MartialStatus_Female_NowMarried_SpousePresent_65-74years	Percentage of females over the age of 15 who are now married with a spouse present between the ages of 65 and 74	Normalized by B12002_095	B12002_124	Estimate!!Total:!!Female:!!Now married:!!Married, spouse present:!!65 to 74 years	SEX BY MARITAL STATUS BY AGE FOR THE POPULATION 15 YEARS AND OVER
MartialStatus_Female_NowMarried_SpousePresent_75-84years	Percentage of females over the age of 15 who are now married with a spouse present between the ages of 75 and 84	Normalized by B12002_095	B12002_125	Estimate!!Total:!!Female:!!Now married:!!Married, spouse present:!!75 to 84 years	SEX BY MARITAL STATUS BY AGE FOR THE POPULATION 15 YEARS AND OVER
MartialStatus_Female_NowMarried_SpousePresent_85andolder	Percentage of females over the age of 15 who are now married with a spouse present 85 years and older	Normalized by B12002_095	B12002_126	Estimate!!Total:!!Female:!!Now married:!!Married, spouse present:!!85 years and over	SEX BY MARITAL STATUS BY AGE FOR THE POPULATION 15 YEARS AND OVER
MartialStatus_Female_NowMarried_SpouseAbsent	Percentage of females over the age of 15 who are now married with a spouse absent	Normalized by B12002_095	B12002_127	Estimate!!Total:!!Female:!!Now married:!!Married, spouse absent:	SEX BY MARITAL STATUS BY AGE FOR THE POPULATION 15 YEARS AND OVER
MartialStatus_Female_NowMarried_SpouseAbsent_Separated	Percentage of females over the age of 15 who are now married with a spouse absent, separation	Normalized by B12002_095	B12002_128	Estimate!!Total:!!Female:!!Now married:!!Married, spouse absent:!!Separated:	SEX BY MARITAL STATUS BY AGE FOR THE POPULATION 15 YEARS AND OVER
MartialStatus_Female_NowMarried_SpouseAbsent_Separated_15-17years	Percentage of females over the age of 15 who are now married with a spouse absent, separation between the ages of 15 and 17	Normalized by B12002_095	B12002_129	Estimate!!Total:!!Female:!!Now married:!!Married, spouse absent:!!Separated:!!15 to 17 years	SEX BY MARITAL STATUS BY AGE FOR THE POPULATION 15 YEARS AND OVER
MartialStatus_Female_NowMarried_SpouseAbsent_Separated_18-19years	Percentage of females over the age of 15 who are now married with a spouse absent, separation between the ages of 18 and 19	Normalized by B12002_095	B12002_130	Estimate!!Total:!!Female:!!Now married:!!Married, spouse absent:!!Separated:!!18 and 19 years	SEX BY MARITAL STATUS BY AGE FOR THE POPULATION 15 YEARS AND OVER
MartialStatus_Female_NowMarried_SpouseAbsent_Separated_20-24years	Percentage of females over the age of 15 who are now married with a spouse absent, separation between the ages of 20 and 24	Normalized by B12002_095	B12002_131	Estimate!!Total:!!Female:!!Now married:!!Married, spouse absent:!!Separated:!!20 to 24 years	SEX BY MARITAL STATUS BY AGE FOR THE POPULATION 15 YEARS AND OVER
MartialStatus_Female_NowMarried_SpouseAbsent_Separated_25-29years	Percentage of females over the age of 15 who are now married with a spouse absent, separation between the ages of 25 and 29	Normalized by B12002_095	B12002_132	Estimate!!Total:!!Female:!!Now married:!!Married, spouse absent:!!Separated:!!25 to 29 years	SEX BY MARITAL STATUS BY AGE FOR THE POPULATION 15 YEARS AND OVER
MartialStatus_Female_NowMarried_SpouseAbsent_Separated_30-34years	Percentage of females over the age of 15 who are now married with a spouse absent, separation between the ages of 30 and 34	Normalized by B12002_095	B12002_133	Estimate!!Total:!!Female:!!Now married:!!Married, spouse absent:!!Separated:!!30 to 34 years	SEX BY MARITAL STATUS BY AGE FOR THE POPULATION 15 YEARS AND OVER
MartialStatus_Female_NowMarried_SpouseAbsent_Separated_35-39years	Percentage of females over the age of 15 who are now married with a spouse absent, separation between the ages of 35 and 39	Normalized by B12002_095	B12002_134	Estimate!!Total:!!Female:!!Now married:!!Married, spouse absent:!!Separated:!!35 to 39 years	SEX BY MARITAL STATUS BY AGE FOR THE POPULATION 15 YEARS AND OVER
MartialStatus_Female_NowMarried_SpouseAbsent_Separated_40-44years	Percentage of females over the age of 15 who are now married with a spouse absent, separation between the ages of 40 and 44	Normalized by B12002_095	B12002_135	Estimate!!Total:!!Female:!!Now married:!!Married, spouse absent:!!Separated:!!40 to 44 years	SEX BY MARITAL STATUS BY AGE FOR THE POPULATION 15 YEARS AND OVER
MartialStatus_Female_NowMarried_SpouseAbsent_Separated_45-49years	Percentage of females over the age of 15 who are now married with a spouse absent, separation between the ages of 45 and 49	Normalized by B12002_095	B12002_136	Estimate!!Total:!!Female:!!Now married:!!Married, spouse absent:!!Separated:!!45 to 49 years	SEX BY MARITAL STATUS BY AGE FOR THE POPULATION 15 YEARS AND OVER
MartialStatus_Female_NowMarried_SpouseAbsent_Separated_50-54years	Percentage of females over the age of 15 who are now married with a spouse absent, separation between the ages of 50 and 54	Normalized by B12002_095	B12002_137	Estimate!!Total:!!Female:!!Now married:!!Married, spouse absent:!!Separated:!!50 to 54 years	SEX BY MARITAL STATUS BY AGE FOR THE POPULATION 15 YEARS AND OVER
MartialStatus_Female_NowMarried_SpouseAbsent_Separated_55-59years	Percentage of females over the age of 15 who are now married with a spouse absent, separation between the ages of 55 and 59	Normalized by B12002_095	B12002_138	Estimate!!Total:!!Female:!!Now married:!!Married, spouse absent:!!Separated:!!55 to 59 years	SEX BY MARITAL STATUS BY AGE FOR THE POPULATION 15 YEARS AND OVER
MartialStatus_Female_NowMarried_SpouseAbsent_Separated_60-64years	Percentage of females over the age of 15 who are now married with a spouse absent, separation between the ages of 60 and 64	Normalized by B12002_095	B12002_139	Estimate!!Total:!!Female:!!Now married:!!Married, spouse absent:!!Separated:!!60 to 64 years	SEX BY MARITAL STATUS BY AGE FOR THE POPULATION 15 YEARS AND OVER
MartialStatus_Female_NowMarried_SpouseAbsent_Separated_65-74years	Percentage of females over the age of 15 who are now married with a spouse absent, separation between the ages of 65 and 74	Normalized by B12002_095	B12002_140	Estimate!!Total:!!Female:!!Now married:!!Married, spouse absent:!!Separated:!!65 to 74 years	SEX BY MARITAL STATUS BY AGE FOR THE POPULATION 15 YEARS AND OVER
MartialStatus_Female_NowMarried_SpouseAbsent_Separated_75-84years	Percentage of females over the age of 15 who are now married with a spouse absent, separation between the ages of 75 and 84	Normalized by B12002_095	B12002_141	Estimate!!Total:!!Female:!!Now married:!!Married, spouse absent:!!Separated:!!75 to 84 years	SEX BY MARITAL STATUS BY AGE FOR THE POPULATION 15 YEARS AND OVER
MartialStatus_Female_NowMarried_SpouseAbsent_Separated_85andolder	Percentage of females over the age of 15 who are now married with a spouse absent, separation 85 years and older	Normalized by B12002_095	B12002_142	Estimate!!Total:!!Female:!!Now married:!!Married, spouse absent:!!Separated:!!85 years and over	SEX BY MARITAL STATUS BY AGE FOR THE POPULATION 15 YEARS AND OVER
MartialStatus_Female_NowMarried_SpouseAbsent_Other	Percentage of females over the age of 15 who are now married with a spouse absent, other	Normalized by B12002_095	B12002_143	Estimate!!Total:!!Female:!!Now married:!!Married, spouse absent:!!Other:	SEX BY MARITAL STATUS BY AGE FOR THE POPULATION 15 YEARS AND OVER
MartialStatus_Female_NowMarried_SpouseAbsent_Other_15-17years	Percentage of females over the age of 15 who are now married with a spouse absent, other between the ages of 15 and 17	Normalized by B12002_095	B12002_144	Estimate!!Total:!!Female:!!Now married:!!Married, spouse absent:!!Other:!!15 to 17 years	SEX BY MARITAL STATUS BY AGE FOR THE POPULATION 15 YEARS AND OVER
MartialStatus_Female_NowMarried_SpouseAbsent_Other_18-19years	Percentage of females over the age of 15 who are now married with a spouse absent, other between the ages of 18 and 19	Normalized by B12002_095	B12002_145	Estimate!!Total:!!Female:!!Now married:!!Married, spouse absent:!!Other:!!18 and 19 years	SEX BY MARITAL STATUS BY AGE FOR THE POPULATION 15 YEARS AND OVER
MartialStatus_Female_NowMarried_SpouseAbsent_Other_20-24years	Percentage of females over the age of 15 who are now married with a spouse absent, other between the ages of 20 and 24	Normalized by B12002_095	B12002_146	Estimate!!Total:!!Female:!!Now married:!!Married, spouse absent:!!Other:!!20 to 24 years	SEX BY MARITAL STATUS BY AGE FOR THE POPULATION 15 YEARS AND OVER
MartialStatus_Female_NowMarried_SpouseAbsent_Other_25-29years	Percentage of females over the age of 15 who are now married with a spouse absent, other between the ages of 25 and 29	Normalized by B12002_095	B12002_147	Estimate!!Total:!!Female:!!Now married:!!Married, spouse absent:!!Other:!!25 to 29 years	SEX BY MARITAL STATUS BY AGE FOR THE POPULATION 15 YEARS AND OVER
MartialStatus_Female_NowMarried_SpouseAbsent_Other_30-34years	Percentage of females over the age of 15 who are now married with a spouse absent, other between the ages of 30 and 34	Normalized by B12002_095	B12002_148	Estimate!!Total:!!Female:!!Now married:!!Married, spouse absent:!!Other:!!30 to 34 years	SEX BY MARITAL STATUS BY AGE FOR THE POPULATION 15 YEARS AND OVER
MartialStatus_Female_NowMarried_SpouseAbsent_Other_35-39years	Percentage of females over the age of 15 who are now married with a spouse absent, other between the ages of 35 and 39	Normalized by B12002_095	B12002_149	Estimate!!Total:!!Female:!!Now married:!!Married, spouse absent:!!Other:!!35 to 39 years	SEX BY MARITAL STATUS BY AGE FOR THE POPULATION 15 YEARS AND OVER
MartialStatus_Female_NowMarried_SpouseAbsent_Other_40-44years	Percentage of females over the age of 15 who are now married with a spouse absent, other between the ages of 40 and 44	Normalized by B12002_095	B12002_150	Estimate!!Total:!!Female:!!Now married:!!Married, spouse absent:!!Other:!!40 to 44 years	SEX BY MARITAL STATUS BY AGE FOR THE POPULATION 15 YEARS AND OVER
MartialStatus_Female_NowMarried_SpouseAbsent_Other_45-49years	Percentage of females over the age of 15 who are now married with a spouse absent, other between the ages of 45 and 49	Normalized by B12002_095	B12002_151	Estimate!!Total:!!Female:!!Now married:!!Married, spouse absent:!!Other:!!45 to 49 years	SEX BY MARITAL STATUS BY AGE FOR THE POPULATION 15 YEARS AND OVER
MartialStatus_Female_NowMarried_SpouseAbsent_Other_50-54years	Percentage of females over the age of 15 who are now married with a spouse absent, other between the ages of 50 and 54	Normalized by B12002_095	B12002_152	Estimate!!Total:!!Female:!!Now married:!!Married, spouse absent:!!Other:!!50 to 54 years	SEX BY MARITAL STATUS BY AGE FOR THE POPULATION 15 YEARS AND OVER
MartialStatus_Female_NowMarried_SpouseAbsent_Other_55-59years	Percentage of females over the age of 15 who are now married with a spouse absent, other between the ages of 55 and 59	Normalized by B12002_095	B12002_153	Estimate!!Total:!!Female:!!Now married:!!Married, spouse absent:!!Other:!!55 to 59 years	SEX BY MARITAL STATUS BY AGE FOR THE POPULATION 15 YEARS AND OVER
MartialStatus_Female_NowMarried_SpouseAbsent_Other_60-64years	Percentage of females over the age of 15 who are now married with a spouse absent, other between the ages of 60 and 64	Normalized by B12002_095	B12002_154	Estimate!!Total:!!Female:!!Now married:!!Married, spouse absent:!!Other:!!60 to 64 years	SEX BY MARITAL STATUS BY AGE FOR THE POPULATION 15 YEARS AND OVER
MartialStatus_Female_NowMarried_SpouseAbsent_Other_65-74years	Percentage of females over the age of 15 who are now married with a spouse absent, other between the ages of 65 and 74	Normalized by B12002_095	B12002_155	Estimate!!Total:!!Female:!!Now married:!!Married, spouse absent:!!Other:!!65 to 74 years	SEX BY MARITAL STATUS BY AGE FOR THE POPULATION 15 YEARS AND OVER
MartialStatus_Female_NowMarried_SpouseAbsent_Other_75-84years	Percentage of females over the age of 15 who are now married with a spouse absent, other between the ages of 75 and 84	Normalized by B12002_095	B12002_156	Estimate!!Total:!!Female:!!Now married:!!Married, spouse absent:!!Other:!!75 to 84 years	SEX BY MARITAL STATUS BY AGE FOR THE POPULATION 15 YEARS AND OVER
MartialStatus_Female_NowMarried_SpouseAbsent_Other_85andolder	Percentage of females over the age of 15 who are now married with a spouse absent, other 85 years and older	Normalized by B12002_095	B12002_157	Estimate!!Total:!!Female:!!Now married:!!Married, spouse absent:!!Other:!!85 years and over	SEX BY MARITAL STATUS BY AGE FOR THE POPULATION 15 YEARS AND OVER
MartialStatus_Female_Widowed	Percentage of females over the age of 15 who are widowed	Normalized by B12002_095	B12002_158	Estimate!!Total:!!Female:!!Widowed:	SEX BY MARITAL STATUS BY AGE FOR THE POPULATION 15 YEARS AND OVER
MartialStatus_Female_Widowed_15-17years	Percentage of females over the age of 15 who are widowed between the ages of 15 and 17	Normalized by B12002_095	B12002_159	Estimate!!Total:!!Female:!!Widowed:!!15 to 17 years	SEX BY MARITAL STATUS BY AGE FOR THE POPULATION 15 YEARS AND OVER
MartialStatus_Female_Widowed_18-19years	Percentage of females over the age of 15 who are widowed between the ages of 18 and 19	Normalized by B12002_095	B12002_160	Estimate!!Total:!!Female:!!Widowed:!!18 and 19 years	SEX BY MARITAL STATUS BY AGE FOR THE POPULATION 15 YEARS AND OVER
MartialStatus_Female_Widowed_20-24years	Percentage of females over the age of 15 who are widowed between the ages of 20 and 24	Normalized by B12002_095	B12002_161	Estimate!!Total:!!Female:!!Widowed:!!20 to 24 years	SEX BY MARITAL STATUS BY AGE FOR THE POPULATION 15 YEARS AND OVER
MartialStatus_Female_Widowed_25-29years	Percentage of females over the age of 15 who are widowed between the ages of 25 and 29	Normalized by B12002_095	B12002_162	Estimate!!Total:!!Female:!!Widowed:!!25 to 29 years	SEX BY MARITAL STATUS BY AGE FOR THE POPULATION 15 YEARS AND OVER
MartialStatus_Female_Widowed_30-34years	Percentage of females over the age of 15 who are widowed between the ages of 30 and 34	Normalized by B12002_095	B12002_163	Estimate!!Total:!!Female:!!Widowed:!!30 to 34 years	SEX BY MARITAL STATUS BY AGE FOR THE POPULATION 15 YEARS AND OVER
MartialStatus_Female_Widowed_35-39years	Percentage of females over the age of 15 who are widowed between the ages of 35 and 39	Normalized by B12002_095	B12002_164	Estimate!!Total:!!Female:!!Widowed:!!35 to 39 years	SEX BY MARITAL STATUS BY AGE FOR THE POPULATION 15 YEARS AND OVER
MartialStatus_Female_Widowed_40-44years	Percentage of females over the age of 15 who are widowed between the ages of 40 and 44	Normalized by B12002_095	B12002_165	Estimate!!Total:!!Female:!!Widowed:!!40 to 44 years	SEX BY MARITAL STATUS BY AGE FOR THE POPULATION 15 YEARS AND OVER
MartialStatus_Female_Widowed_45-49years	Percentage of females over the age of 15 who are widowed between the ages of 45 and 49	Normalized by B12002_095	B12002_166	Estimate!!Total:!!Female:!!Widowed:!!45 to 49 years	SEX BY MARITAL STATUS BY AGE FOR THE POPULATION 15 YEARS AND OVER
MartialStatus_Female_Widowed_50-54years	Percentage of females over the age of 15 who are widowed between the ages of 50 and 54	Normalized by B12002_095	B12002_167	Estimate!!Total:!!Female:!!Widowed:!!50 to 54 years	SEX BY MARITAL STATUS BY AGE FOR THE POPULATION 15 YEARS AND OVER
MartialStatus_Female_Widowed_55-59years	Percentage of females over the age of 15 who are widowed between the ages of 55 and 59	Normalized by B12002_095	B12002_168	Estimate!!Total:!!Female:!!Widowed:!!55 to 59 years	SEX BY MARITAL STATUS BY AGE FOR THE POPULATION 15 YEARS AND OVER
MartialStatus_Female_Widowed_60-64years	Percentage of females over the age of 15 who are widowed between the ages of 60 and 64	Normalized by B12002_095	B12002_169	Estimate!!Total:!!Female:!!Widowed:!!60 to 64 years	SEX BY MARITAL STATUS BY AGE FOR THE POPULATION 15 YEARS AND OVER
MartialStatus_Female_Widowed_65-74years	Percentage of females over the age of 15 who are widowed between the ages of 65 and 74	Normalized by B12002_095	B12002_170	Estimate!!Total:!!Female:!!Widowed:!!65 to 74 years	SEX BY MARITAL STATUS BY AGE FOR THE POPULATION 15 YEARS AND OVER
MartialStatus_Female_Widowed_75-84years	Percentage of females over the age of 15 who are widowed between the ages of 75 and 84	Normalized by B12002_095	B12002_171	Estimate!!Total:!!Female:!!Widowed:!!75 to 84 years	SEX BY MARITAL STATUS BY AGE FOR THE POPULATION 15 YEARS AND OVER
MartialStatus_Female_Widowed_85andolder	Percentage of females over the age of 15 who are widowed 85 years and older	Normalized by B12002_095	B12002_172	Estimate!!Total:!!Female:!!Widowed:!!85 years and over	SEX BY MARITAL STATUS BY AGE FOR THE POPULATION 15 YEARS AND OVER
MartialStatus_Female_Divorced	Percentage of females over the age of 15 who are divorced	Normalized by B12002_095	B12002_173	Estimate!!Total:!!Female:!!Divorced:	SEX BY MARITAL STATUS BY AGE FOR THE POPULATION 15 YEARS AND OVER
MartialStatus_Female_Divorced_15-17years	Percentage of females over the age of 15 who are divorced between the ages of 15 and 17	Normalized by B12002_095	B12002_174	Estimate!!Total:!!Female:!!Divorced:!!15 to 17 years	SEX BY MARITAL STATUS BY AGE FOR THE POPULATION 15 YEARS AND OVER
MartialStatus_Female_Divorced_18-19years	Percentage of females over the age of 15 who are divorced between the ages of 18 and 19	Normalized by B12002_095	B12002_175	Estimate!!Total:!!Female:!!Divorced:!!18 and 19 years	SEX BY MARITAL STATUS BY AGE FOR THE POPULATION 15 YEARS AND OVER
MartialStatus_Female_Divorced_20-24years	Percentage of females over the age of 15 who are divorced between the ages of 20 and 24	Normalized by B12002_095	B12002_176	Estimate!!Total:!!Female:!!Divorced:!!20 to 24 years	SEX BY MARITAL STATUS BY AGE FOR THE POPULATION 15 YEARS AND OVER
MartialStatus_Female_Divorced_25-29years	Percentage of females over the age of 15 who are divorced between the ages of 25 and 29	Normalized by B12002_095	B12002_177	Estimate!!Total:!!Female:!!Divorced:!!25 to 29 years	SEX BY MARITAL STATUS BY AGE FOR THE POPULATION 15 YEARS AND OVER
MartialStatus_Female_Divorced_30-34years	Percentage of females over the age of 15 who are divorced between the ages of 30 and 34	Normalized by B12002_095	B12002_178	Estimate!!Total:!!Female:!!Divorced:!!30 to 34 years	SEX BY MARITAL STATUS BY AGE FOR THE POPULATION 15 YEARS AND OVER
MartialStatus_Female_Divorced_35-39years	Percentage of females over the age of 15 who are divorced between the ages of 35 and 39	Normalized by B12002_095	B12002_179	Estimate!!Total:!!Female:!!Divorced:!!35 to 39 years	SEX BY MARITAL STATUS BY AGE FOR THE POPULATION 15 YEARS AND OVER
MartialStatus_Female_Divorced_40-44years	Percentage of females over the age of 15 who are divorced between the ages of 40 and 44	Normalized by B12002_095	B12002_180	Estimate!!Total:!!Female:!!Divorced:!!40 to 44 years	SEX BY MARITAL STATUS BY AGE FOR THE POPULATION 15 YEARS AND OVER
MartialStatus_Female_Divorced_45-49years	Percentage of females over the age of 15 who are divorced between the ages of 45 and 49	Normalized by B12002_095	B12002_181	Estimate!!Total:!!Female:!!Divorced:!!45 to 49 years	SEX BY MARITAL STATUS BY AGE FOR THE POPULATION 15 YEARS AND OVER
MartialStatus_Female_Divorced_50-54years	Percentage of females over the age of 15 who are divorced between the ages of 50 and 54	Normalized by B12002_095	B12002_182	Estimate!!Total:!!Female:!!Divorced:!!50 to 54 years	SEX BY MARITAL STATUS BY AGE FOR THE POPULATION 15 YEARS AND OVER
MartialStatus_Female_Divorced_55-59years	Percentage of females over the age of 15 who are divorced between the ages of 55 and 59	Normalized by B12002_095	B12002_183	Estimate!!Total:!!Female:!!Divorced:!!55 to 59 years	SEX BY MARITAL STATUS BY AGE FOR THE POPULATION 15 YEARS AND OVER
MartialStatus_Female_Divorced_60-64years	Percentage of females over the age of 15 who are divorced between the ages of 60 and 64	Normalized by B12002_095	B12002_184	Estimate!!Total:!!Female:!!Divorced:!!60 to 64 years	SEX BY MARITAL STATUS BY AGE FOR THE POPULATION 15 YEARS AND OVER
MartialStatus_Female_Divorced_65-74years	Percentage of females over the age of 15 who are divorced between the ages of 65 and 74	Normalized by B12002_095	B12002_185	Estimate!!Total:!!Female:!!Divorced:!!65 to 74 years	SEX BY MARITAL STATUS BY AGE FOR THE POPULATION 15 YEARS AND OVER
MartialStatus_Female_Divorced_75-84years	Percentage of females over the age of 15 who are divorced between the ages of 75 and 84	Normalized by B12002_095	B12002_186	Estimate!!Total:!!Female:!!Divorced:!!75 to 84 years	SEX BY MARITAL STATUS BY AGE FOR THE POPULATION 15 YEARS AND OVER
MartialStatus_Female_Divorced_85andolder	Percentage of females over the age of 15 who are divorced 85 years and older	Normalized by B12002_095	B12002_187	Estimate!!Total:!!Female:!!Divorced:!!85 years and over	SEX BY MARITAL STATUS BY AGE FOR THE POPULATION 15 YEARS AND OVER
NA	NA	Used for normalization (not included in model)	B13002_001	Estimate!!Total:	WOMEN 15 TO 50 YEARS WHO HAD A BIRTH IN THE PAST 12 MONTHS BY MARITAL STATUS AND AGE
WomenWhoHadBirthLast12Months	Percentage of females between the ages of 15 and 50 who have given birth in the last year	Normalized by B13002_001	B13002_002	Estimate!!Total:!!Women who had a birth in the past 12 months:	WOMEN 15 TO 50 YEARS WHO HAD A BIRTH IN THE PAST 12 MONTHS BY MARITAL STATUS AND AGE
WomenWhoHadBirthLast12Months_NowMarried	Percentage of females between the ages of 15 and 50 who have given birth in the last year who are now married	Normalized by B13002_001	B13002_003	Estimate!!Total:!!Women who had a birth in the past 12 months:!!Now married (including separated and spouse absent):	WOMEN 15 TO 50 YEARS WHO HAD A BIRTH IN THE PAST 12 MONTHS BY MARITAL STATUS AND AGE
WomenWhoHadBirthLast12Months_NowMarried_15-19years	Percentage of females between the ages of 15 and 50 who have given birth in the last year who are now married between the ages of 15 and 19	Normalized by B13002_001	B13002_004	Estimate!!Total:!!Women who had a birth in the past 12 months:!!Now married (including separated and spouse absent):!!15 to 19 years old	WOMEN 15 TO 50 YEARS WHO HAD A BIRTH IN THE PAST 12 MONTHS BY MARITAL STATUS AND AGE
WomenWhoHadBirthLast12Months_NowMarried_20-34years	Percentage of females between the ages of 15 and 50 who have given birth in the last year who are now married between the ages of 20 and 34	Normalized by B13002_001	B13002_005	Estimate!!Total:!!Women who had a birth in the past 12 months:!!Now married (including separated and spouse absent):!!20 to 34 years old	WOMEN 15 TO 50 YEARS WHO HAD A BIRTH IN THE PAST 12 MONTHS BY MARITAL STATUS AND AGE
WomenWhoHadBirthLast12Months_NowMarried_35-50years	Percentage of females between the ages of 15 and 50 who have given birth in the last year who are now married between the ages of 35 and 50	Normalized by B13002_001	B13002_006	Estimate!!Total:!!Women who had a birth in the past 12 months:!!Now married (including separated and spouse absent):!!35 to 50 years old	WOMEN 15 TO 50 YEARS WHO HAD A BIRTH IN THE PAST 12 MONTHS BY MARITAL STATUS AND AGE
WomenWhoHadBirthLast12Months_Unmarried	Percentage of females between the ages of 15 and 50 who have given birth in the last year who are unmarried	Normalized by B13002_001	B13002_007	Estimate!!Total:!!Women who had a birth in the past 12 months:!!Unmarried (never married, widowed, and divorced):	WOMEN 15 TO 50 YEARS WHO HAD A BIRTH IN THE PAST 12 MONTHS BY MARITAL STATUS AND AGE
WomenWhoHadBirthLast12Months_Unmarried_15-19years	Percentage of females between the ages of 15 and 50 who have given birth in the last year who are unmarried between the ages of 15 and 19	Normalized by B13002_001	B13002_008	Estimate!!Total:!!Women who had a birth in the past 12 months:!!Unmarried (never married, widowed, and divorced):!!15 to 19 years old	WOMEN 15 TO 50 YEARS WHO HAD A BIRTH IN THE PAST 12 MONTHS BY MARITAL STATUS AND AGE
WomenWhoHadBirthLast12Months_Unmarried_20-34years	Percentage of females between the ages of 15 and 50 who have given birth in the last year who are unmarried between the ages of 20 and 34	Normalized by B13002_001	B13002_009	Estimate!!Total:!!Women who had a birth in the past 12 months:!!Unmarried (never married, widowed, and divorced):!!20 to 34 years old	WOMEN 15 TO 50 YEARS WHO HAD A BIRTH IN THE PAST 12 MONTHS BY MARITAL STATUS AND AGE
WomenWhoHadBirthLast12Months_Unmarried_35-50years	Percentage of females between the ages of 15 and 50 who have given birth in the last year who are unmarried between the ages of 35 and 50	Normalized by B13002_001	B13002_010	Estimate!!Total:!!Women who had a birth in the past 12 months:!!Unmarried (never married, widowed, and divorced):!!35 to 50 years old	WOMEN 15 TO 50 YEARS WHO HAD A BIRTH IN THE PAST 12 MONTHS BY MARITAL STATUS AND AGE
WomenWhoHadNotHadBirthLast12Months	Percentage of females between the ages of 15 and 50 who have not given birth in the last year	Normalized by B13002_001	B13002_011	Estimate!!Total:!!Women who did not have a birth in the past 12 months:	WOMEN 15 TO 50 YEARS WHO HAD A BIRTH IN THE PAST 12 MONTHS BY MARITAL STATUS AND AGE
WomenWhoHadNotHadBirthLast12Months_NowMarried	Percentage of females between the ages of 15 and 50 who have not given birth in the last year who are now married	Normalized by B13002_001	B13002_012	Estimate!!Total:!!Women who did not have a birth in the past 12 months:!!Now married (including separated and spouse absent):	WOMEN 15 TO 50 YEARS WHO HAD A BIRTH IN THE PAST 12 MONTHS BY MARITAL STATUS AND AGE
WomenWhoHadNotHadBirthLast12Months_NowMarried_15-19years	Percentage of females between the ages of 15 and 50 who have not given birth in the last year who are now married between the ages of 15 and 19	Normalized by B13002_001	B13002_013	Estimate!!Total:!!Women who did not have a birth in the past 12 months:!!Now married (including separated and spouse absent):!!15 to 19 years old	WOMEN 15 TO 50 YEARS WHO HAD A BIRTH IN THE PAST 12 MONTHS BY MARITAL STATUS AND AGE
WomenWhoHadNotHadBirthLast12Months_NowMarried_20-34years	Percentage of females between the ages of 15 and 50 who have not given birth in the last year who are now married between the ages of 20 and 34	Normalized by B13002_001	B13002_014	Estimate!!Total:!!Women who did not have a birth in the past 12 months:!!Now married (including separated and spouse absent):!!20 to 34 years old	WOMEN 15 TO 50 YEARS WHO HAD A BIRTH IN THE PAST 12 MONTHS BY MARITAL STATUS AND AGE
WomenWhoHadNotHadBirthLast12Months_NowMarried_35-50years	Percentage of females between the ages of 15 and 50 who have not given birth in the last year who are now married between the ages of 35 and 50	Normalized by B13002_001	B13002_015	Estimate!!Total:!!Women who did not have a birth in the past 12 months:!!Now married (including separated and spouse absent):!!35 to 50 years old	WOMEN 15 TO 50 YEARS WHO HAD A BIRTH IN THE PAST 12 MONTHS BY MARITAL STATUS AND AGE
WomenWhoHadNotHadBirthLast12Months_Unmarried	Percentage of females between the ages of 15 and 50 who have not given birth in the last year who are unmarried	Normalized by B13002_001	B13002_016	Estimate!!Total:!!Women who did not have a birth in the past 12 months:!!Unmarried (never married, widowed, and divorced):	WOMEN 15 TO 50 YEARS WHO HAD A BIRTH IN THE PAST 12 MONTHS BY MARITAL STATUS AND AGE
WomenWhoHadNotHadBirthLast12Months_Unmarried_15-19years	Percentage of females between the ages of 15 and 50 who have not given birth in the last year who are unmarried between the ages of 15 and 19	Normalized by B13002_001	B13002_017	Estimate!!Total:!!Women who did not have a birth in the past 12 months:!!Unmarried (never married, widowed, and divorced):!!15 to 19 years old	WOMEN 15 TO 50 YEARS WHO HAD A BIRTH IN THE PAST 12 MONTHS BY MARITAL STATUS AND AGE
WomenWhoHadNotHadBirthLast12Months_Unmarried_20-34years	Percentage of females between the ages of 15 and 50 who have not given birth in the last year who are unmarried between the ages of 20 and 34	Normalized by B13002_001	B13002_018	Estimate!!Total:!!Women who did not have a birth in the past 12 months:!!Unmarried (never married, widowed, and divorced):!!20 to 34 years old	WOMEN 15 TO 50 YEARS WHO HAD A BIRTH IN THE PAST 12 MONTHS BY MARITAL STATUS AND AGE
WomenWhoHadNotHadBirthLast12Months_Unmarried_35-50years	Percentage of females between the ages of 15 and 50 who have not given birth in the last year who are unmarried between the ages of 35 and 50	Normalized by B13002_001	B13002_019	Estimate!!Total:!!Women who did not have a birth in the past 12 months:!!Unmarried (never married, widowed, and divorced):!!35 to 50 years old	WOMEN 15 TO 50 YEARS WHO HAD A BIRTH IN THE PAST 12 MONTHS BY MARITAL STATUS AND AGE
NA	NA	Used for normalization (not included in model)	B14002_002	Estimate!!Total:!!Male:	SEX BY SCHOOL ENROLLMENT BY LEVEL OF SCHOOL BY TYPE OF SCHOOL FOR THE POPULATION 3 YEARS AND OVER
SchoolEnrollment_Male_EnrolledInSchool	Percentage of males over the age of 3 who are enrolled in school	Normalized by B14002_002	B14002_003	Estimate!!Total:!!Male:!!Enrolled in school:	SEX BY SCHOOL ENROLLMENT BY LEVEL OF SCHOOL BY TYPE OF SCHOOL FOR THE POPULATION 3 YEARS AND OVER
SchoolEnrollment_Male_EnrolledInSchool_Preschool	Percentage of males over the age of 3 who are enrolled in preschool	Normalized by B14002_002	B14002_004	Estimate!!Total:!!Male:!!Enrolled in school:!!Enrolled in nursery school, preschool:	SEX BY SCHOOL ENROLLMENT BY LEVEL OF SCHOOL BY TYPE OF SCHOOL FOR THE POPULATION 3 YEARS AND OVER
SchoolEnrollment_Male_EnrolledInSchool_Preschool_PublicSchool	Percentage of males over the age of 3 who are enrolled in public preschool	Normalized by B14002_002	B14002_005	Estimate!!Total:!!Male:!!Enrolled in school:!!Enrolled in nursery school, preschool:!!Public school	SEX BY SCHOOL ENROLLMENT BY LEVEL OF SCHOOL BY TYPE OF SCHOOL FOR THE POPULATION 3 YEARS AND OVER
SchoolEnrollment_Male_EnrolledInSchool_Preschool_PrivateSchool	Percentage of males over the age of 3 who are enrolled in private preschool	Normalized by B14002_002	B14002_006	Estimate!!Total:!!Male:!!Enrolled in school:!!Enrolled in nursery school, preschool:!!Private school	SEX BY SCHOOL ENROLLMENT BY LEVEL OF SCHOOL BY TYPE OF SCHOOL FOR THE POPULATION 3 YEARS AND OVER
SchoolEnrollment_Male_EnrolledInSchool_Kindergarten	Percentage of males over the age of 3 who are enrolled in kindergarten	Normalized by B14002_002	B14002_007	Estimate!!Total:!!Male:!!Enrolled in school:!!Enrolled in kindergarten:	SEX BY SCHOOL ENROLLMENT BY LEVEL OF SCHOOL BY TYPE OF SCHOOL FOR THE POPULATION 3 YEARS AND OVER
SchoolEnrollment_Male_EnrolledInSchool_Kindergarten_PublicSchool	Percentage of males over the age of 3 who are enrolled in public kindergarten	Normalized by B14002_002	B14002_008	Estimate!!Total:!!Male:!!Enrolled in school:!!Enrolled in kindergarten:!!Public school	SEX BY SCHOOL ENROLLMENT BY LEVEL OF SCHOOL BY TYPE OF SCHOOL FOR THE POPULATION 3 YEARS AND OVER
SchoolEnrollment_Male_EnrolledInSchool_Kindergarten_PrivateSchool	Percentage of males over the age of 3 who are enrolled in private kindergarten	Normalized by B14002_002	B14002_009	Estimate!!Total:!!Male:!!Enrolled in school:!!Enrolled in kindergarten:!!Private school	SEX BY SCHOOL ENROLLMENT BY LEVEL OF SCHOOL BY TYPE OF SCHOOL FOR THE POPULATION 3 YEARS AND OVER
SchoolEnrollment_Male_EnrolledInSchool_Grade1-4	Percentage of males over the age of 3 who are enrolled in grades 1-4	Normalized by B14002_002	B14002_010	Estimate!!Total:!!Male:!!Enrolled in school:!!Enrolled in grade 1 to grade 4:	SEX BY SCHOOL ENROLLMENT BY LEVEL OF SCHOOL BY TYPE OF SCHOOL FOR THE POPULATION 3 YEARS AND OVER
SchoolEnrollment_Male_EnrolledInSchool_Grade1-4_PublicSchool	Percentage of males over the age of 3 who are enrolled in public grades 1-4	Normalized by B14002_002	B14002_011	Estimate!!Total:!!Male:!!Enrolled in school:!!Enrolled in grade 1 to grade 4:!!Public school	SEX BY SCHOOL ENROLLMENT BY LEVEL OF SCHOOL BY TYPE OF SCHOOL FOR THE POPULATION 3 YEARS AND OVER
SchoolEnrollment_Male_EnrolledInSchool_Grade1-4_PrivateSchool	Percentage of males over the age of 3 who are enrolled in private grades 1-4	Normalized by B14002_002	B14002_012	Estimate!!Total:!!Male:!!Enrolled in school:!!Enrolled in grade 1 to grade 4:!!Private school	SEX BY SCHOOL ENROLLMENT BY LEVEL OF SCHOOL BY TYPE OF SCHOOL FOR THE POPULATION 3 YEARS AND OVER
SchoolEnrollment_Male_EnrolledInSchool_Grade5-8	Percentage of males over the age of 3 who are enrolled in grades 5-8	Normalized by B14002_002	B14002_013	Estimate!!Total:!!Male:!!Enrolled in school:!!Enrolled in grade 5 to grade 8:	SEX BY SCHOOL ENROLLMENT BY LEVEL OF SCHOOL BY TYPE OF SCHOOL FOR THE POPULATION 3 YEARS AND OVER
SchoolEnrollment_Male_EnrolledInSchool_Grade5-8_PublicSchool	Percentage of males over the age of 3 who are enrolled in public grades 5-8	Normalized by B14002_002	B14002_014	Estimate!!Total:!!Male:!!Enrolled in school:!!Enrolled in grade 5 to grade 8:!!Public school	SEX BY SCHOOL ENROLLMENT BY LEVEL OF SCHOOL BY TYPE OF SCHOOL FOR THE POPULATION 3 YEARS AND OVER
SchoolEnrollment_Male_EnrolledInSchool_Grade5-8_PrivateSchool	Percentage of males over the age of 3 who are enrolled in private grades 5-8	Normalized by B14002_002	B14002_015	Estimate!!Total:!!Male:!!Enrolled in school:!!Enrolled in grade 5 to grade 8:!!Private school	SEX BY SCHOOL ENROLLMENT BY LEVEL OF SCHOOL BY TYPE OF SCHOOL FOR THE POPULATION 3 YEARS AND OVER
SchoolEnrollment_Male_EnrolledInSchool_Grade9-12	Percentage of males over the age of 3 who are enrolled in grades 9-12	Normalized by B14002_002	B14002_016	Estimate!!Total:!!Male:!!Enrolled in school:!!Enrolled in grade 9 to grade 12:	SEX BY SCHOOL ENROLLMENT BY LEVEL OF SCHOOL BY TYPE OF SCHOOL FOR THE POPULATION 3 YEARS AND OVER
SchoolEnrollment_Male_EnrolledInSchool_Grade9-12_PublicSchool	Percentage of males over the age of 3 who are enrolled in public grades 9-12	Normalized by B14002_002	B14002_017	Estimate!!Total:!!Male:!!Enrolled in school:!!Enrolled in grade 9 to grade 12:!!Public school	SEX BY SCHOOL ENROLLMENT BY LEVEL OF SCHOOL BY TYPE OF SCHOOL FOR THE POPULATION 3 YEARS AND OVER
SchoolEnrollment_Male_EnrolledInSchool_Grade9-12_PrivateSchool	Percentage of males over the age of 3 who are enrolled in private grades 9-12	Normalized by B14002_002	B14002_018	Estimate!!Total:!!Male:!!Enrolled in school:!!Enrolled in grade 9 to grade 12:!!Private school	SEX BY SCHOOL ENROLLMENT BY LEVEL OF SCHOOL BY TYPE OF SCHOOL FOR THE POPULATION 3 YEARS AND OVER
SchoolEnrollment_Male_EnrolledInSchool_Undergraduate	Percentage of males over the age of 3 who are enrolled in undergrad	Normalized by B14002_002	B14002_019	Estimate!!Total:!!Male:!!Enrolled in school:!!Enrolled in college undergraduate years:	SEX BY SCHOOL ENROLLMENT BY LEVEL OF SCHOOL BY TYPE OF SCHOOL FOR THE POPULATION 3 YEARS AND OVER
SchoolEnrollment_Male_EnrolledInSchool_Undergraduate_PublicSchool	Percentage of males over the age of 3 who are enrolled in public undergrad	Normalized by B14002_002	B14002_020	Estimate!!Total:!!Male:!!Enrolled in school:!!Enrolled in college undergraduate years:!!Public school	SEX BY SCHOOL ENROLLMENT BY LEVEL OF SCHOOL BY TYPE OF SCHOOL FOR THE POPULATION 3 YEARS AND OVER
SchoolEnrollment_Male_EnrolledInSchool_Undergraduate_PrivateSchool	Percentage of males over the age of 3 who are enrolled in private undergrad	Normalized by B14002_002	B14002_021	Estimate!!Total:!!Male:!!Enrolled in school:!!Enrolled in college undergraduate years:!!Private school	SEX BY SCHOOL ENROLLMENT BY LEVEL OF SCHOOL BY TYPE OF SCHOOL FOR THE POPULATION 3 YEARS AND OVER
SchoolEnrollment_Male_EnrolledInSchool_GraduateProfessionalSchool	Percentage of males over the age of 3 who are enrolled in graduate or professional school	Normalized by B14002_002	B14002_022	Estimate!!Total:!!Male:!!Enrolled in school:!!Enrolled in graduate or professional school:	SEX BY SCHOOL ENROLLMENT BY LEVEL OF SCHOOL BY TYPE OF SCHOOL FOR THE POPULATION 3 YEARS AND OVER
SchoolEnrollment_Male_EnrolledInSchool_GraduateProfessionalSchool_PublicSchool	Percentage of males over the age of 3 who are enrolled in public graduate or professional school	Normalized by B14002_002	B14002_023	Estimate!!Total:!!Male:!!Enrolled in school:!!Enrolled in graduate or professional school:!!Public school	SEX BY SCHOOL ENROLLMENT BY LEVEL OF SCHOOL BY TYPE OF SCHOOL FOR THE POPULATION 3 YEARS AND OVER
SchoolEnrollment_Male_EnrolledInSchool_GraduateProfessionalSchool_PrivateSchool	Percentage of males over the age of 3 who are enrolled in private graduate or professional school	Normalized by B14002_002	B14002_024	Estimate!!Total:!!Male:!!Enrolled in school:!!Enrolled in graduate or professional school:!!Private school	SEX BY SCHOOL ENROLLMENT BY LEVEL OF SCHOOL BY TYPE OF SCHOOL FOR THE POPULATION 3 YEARS AND OVER
SchoolEnrollment_Male_NotEnrolledInSchool	Percentage of males over the age of 3 who are not enrolled in school	Normalized by B14002_002	B14002_025	Estimate!!Total:!!Male:!!Not enrolled in school	SEX BY SCHOOL ENROLLMENT BY LEVEL OF SCHOOL BY TYPE OF SCHOOL FOR THE POPULATION 3 YEARS AND OVER
NA	NA	Used for normalization (not included in model)	B14002_026	Estimate!!Total:!!Female:	SEX BY SCHOOL ENROLLMENT BY LEVEL OF SCHOOL BY TYPE OF SCHOOL FOR THE POPULATION 3 YEARS AND OVER
SchoolEnrollment_Female_EnrolledInSchool	Percentage of females over the age of 3 who are enrolled in school	Normalized by B14002_026	B14002_027	Estimate!!Total:!!Female:!!Enrolled in school:	SEX BY SCHOOL ENROLLMENT BY LEVEL OF SCHOOL BY TYPE OF SCHOOL FOR THE POPULATION 3 YEARS AND OVER
SchoolEnrollment_Female_EnrolledInSchool_Preschool	Percentage of females over the age of 3 who are enrolled in preschool	Normalized by B14002_026	B14002_028	Estimate!!Total:!!Female:!!Enrolled in school:!!Enrolled in nursery school, preschool:	SEX BY SCHOOL ENROLLMENT BY LEVEL OF SCHOOL BY TYPE OF SCHOOL FOR THE POPULATION 3 YEARS AND OVER
SchoolEnrollment_Female_EnrolledInSchool_Preschool_PublicSchool	Percentage of females over the age of 3 who are enrolled in public preschool	Normalized by B14002_026	B14002_029	Estimate!!Total:!!Female:!!Enrolled in school:!!Enrolled in nursery school, preschool:!!Public school	SEX BY SCHOOL ENROLLMENT BY LEVEL OF SCHOOL BY TYPE OF SCHOOL FOR THE POPULATION 3 YEARS AND OVER
SchoolEnrollment_Female_EnrolledInSchool_Preschool_PrivateSchool	Percentage of females over the age of 3 who are enrolled in private preschool	Normalized by B14002_026	B14002_030	Estimate!!Total:!!Female:!!Enrolled in school:!!Enrolled in nursery school, preschool:!!Private school	SEX BY SCHOOL ENROLLMENT BY LEVEL OF SCHOOL BY TYPE OF SCHOOL FOR THE POPULATION 3 YEARS AND OVER
SchoolEnrollment_Female_EnrolledInSchool_Kindergarten	Percentage of females over the age of 3 who are enrolled in kindergarten	Normalized by B14002_026	B14002_031	Estimate!!Total:!!Female:!!Enrolled in school:!!Enrolled in kindergarten:	SEX BY SCHOOL ENROLLMENT BY LEVEL OF SCHOOL BY TYPE OF SCHOOL FOR THE POPULATION 3 YEARS AND OVER
SchoolEnrollment_Female_EnrolledInSchool_Kindergarten_PublicSchool	Percentage of females over the age of 3 who are enrolled in public kindergarten	Normalized by B14002_026	B14002_032	Estimate!!Total:!!Female:!!Enrolled in school:!!Enrolled in kindergarten:!!Public school	SEX BY SCHOOL ENROLLMENT BY LEVEL OF SCHOOL BY TYPE OF SCHOOL FOR THE POPULATION 3 YEARS AND OVER
SchoolEnrollment_Female_EnrolledInSchool_Kindergarten_PrivateSchool	Percentage of females over the age of 3 who are enrolled in private kindergarten	Normalized by B14002_026	B14002_033	Estimate!!Total:!!Female:!!Enrolled in school:!!Enrolled in kindergarten:!!Private school	SEX BY SCHOOL ENROLLMENT BY LEVEL OF SCHOOL BY TYPE OF SCHOOL FOR THE POPULATION 3 YEARS AND OVER
SchoolEnrollment_Female_EnrolledInSchool_Grade1-4	Percentage of females over the age of 3 who are enrolled in grades 1-4	Normalized by B14002_026	B14002_034	Estimate!!Total:!!Female:!!Enrolled in school:!!Enrolled in grade 1 to grade 4:	SEX BY SCHOOL ENROLLMENT BY LEVEL OF SCHOOL BY TYPE OF SCHOOL FOR THE POPULATION 3 YEARS AND OVER
SchoolEnrollment_Female_EnrolledInSchool_Grade1-4_PublicSchool	Percentage of females over the age of 3 who are enrolled in public grades 1-4	Normalized by B14002_026	B14002_035	Estimate!!Total:!!Female:!!Enrolled in school:!!Enrolled in grade 1 to grade 4:!!Public school	SEX BY SCHOOL ENROLLMENT BY LEVEL OF SCHOOL BY TYPE OF SCHOOL FOR THE POPULATION 3 YEARS AND OVER
SchoolEnrollment_Female_EnrolledInSchool_Grade1-4_PrivateSchool	Percentage of females over the age of 3 who are enrolled in private grades 1-4	Normalized by B14002_026	B14002_036	Estimate!!Total:!!Female:!!Enrolled in school:!!Enrolled in grade 1 to grade 4:!!Private school	SEX BY SCHOOL ENROLLMENT BY LEVEL OF SCHOOL BY TYPE OF SCHOOL FOR THE POPULATION 3 YEARS AND OVER
SchoolEnrollment_Female_EnrolledInSchool_Grade5-8	Percentage of females over the age of 3 who are enrolled in grades 5-8	Normalized by B14002_026	B14002_037	Estimate!!Total:!!Female:!!Enrolled in school:!!Enrolled in grade 5 to grade 8:	SEX BY SCHOOL ENROLLMENT BY LEVEL OF SCHOOL BY TYPE OF SCHOOL FOR THE POPULATION 3 YEARS AND OVER
SchoolEnrollment_Female_EnrolledInSchool_Grade5-8_PublicSchool	Percentage of females over the age of 3 who are enrolled in public grades 5-8	Normalized by B14002_026	B14002_038	Estimate!!Total:!!Female:!!Enrolled in school:!!Enrolled in grade 5 to grade 8:!!Public school	SEX BY SCHOOL ENROLLMENT BY LEVEL OF SCHOOL BY TYPE OF SCHOOL FOR THE POPULATION 3 YEARS AND OVER
SchoolEnrollment_Female_EnrolledInSchool_Grade5-8_PrivateSchool	Percentage of females over the age of 3 who are enrolled in private grades 5-8	Normalized by B14002_026	B14002_039	Estimate!!Total:!!Female:!!Enrolled in school:!!Enrolled in grade 5 to grade 8:!!Private school	SEX BY SCHOOL ENROLLMENT BY LEVEL OF SCHOOL BY TYPE OF SCHOOL FOR THE POPULATION 3 YEARS AND OVER
SchoolEnrollment_Female_EnrolledInSchool_Grade9-12	Percentage of females over the age of 3 who are enrolled in grades 9-12	Normalized by B14002_026	B14002_040	Estimate!!Total:!!Female:!!Enrolled in school:!!Enrolled in grade 9 to grade 12:	SEX BY SCHOOL ENROLLMENT BY LEVEL OF SCHOOL BY TYPE OF SCHOOL FOR THE POPULATION 3 YEARS AND OVER
SchoolEnrollment_Female_EnrolledInSchool_Grade9-12_PublicSchool	Percentage of females over the age of 3 who are enrolled in public grades 9-12	Normalized by B14002_026	B14002_041	Estimate!!Total:!!Female:!!Enrolled in school:!!Enrolled in grade 9 to grade 12:!!Public school	SEX BY SCHOOL ENROLLMENT BY LEVEL OF SCHOOL BY TYPE OF SCHOOL FOR THE POPULATION 3 YEARS AND OVER
SchoolEnrollment_Female_EnrolledInSchool_Grade9-12_PrivateSchool	Percentage of females over the age of 3 who are enrolled in private grades 9-12	Normalized by B14002_026	B14002_042	Estimate!!Total:!!Female:!!Enrolled in school:!!Enrolled in grade 9 to grade 12:!!Private school	SEX BY SCHOOL ENROLLMENT BY LEVEL OF SCHOOL BY TYPE OF SCHOOL FOR THE POPULATION 3 YEARS AND OVER
SchoolEnrollment_Female_EnrolledInSchool_Undergraduate	Percentage of females over the age of 3 who are enrolled in undergrad	Normalized by B14002_026	B14002_043	Estimate!!Total:!!Female:!!Enrolled in school:!!Enrolled in college undergraduate years:	SEX BY SCHOOL ENROLLMENT BY LEVEL OF SCHOOL BY TYPE OF SCHOOL FOR THE POPULATION 3 YEARS AND OVER
SchoolEnrollment_Female_EnrolledInSchool_Undergraduate_PublicSchool	Percentage of females over the age of 3 who are enrolled in public undergrad	Normalized by B14002_026	B14002_044	Estimate!!Total:!!Female:!!Enrolled in school:!!Enrolled in college undergraduate years:!!Public school	SEX BY SCHOOL ENROLLMENT BY LEVEL OF SCHOOL BY TYPE OF SCHOOL FOR THE POPULATION 3 YEARS AND OVER
SchoolEnrollment_Female_EnrolledInSchool_Undergraduate_PrivateSchool	Percentage of females over the age of 3 who are enrolled in private undergrad	Normalized by B14002_026	B14002_045	Estimate!!Total:!!Female:!!Enrolled in school:!!Enrolled in college undergraduate years:!!Private school	SEX BY SCHOOL ENROLLMENT BY LEVEL OF SCHOOL BY TYPE OF SCHOOL FOR THE POPULATION 3 YEARS AND OVER
SchoolEnrollment_Female_EnrolledInSchool_GraduateProfessionalSchool	Percentage of females over the age of 3 who are enrolled in graduate or professional school	Normalized by B14002_026	B14002_046	Estimate!!Total:!!Female:!!Enrolled in school:!!Enrolled in graduate or professional school:	SEX BY SCHOOL ENROLLMENT BY LEVEL OF SCHOOL BY TYPE OF SCHOOL FOR THE POPULATION 3 YEARS AND OVER
SchoolEnrollment_Female_EnrolledInSchool_GraduateProfessionalSchool_PublicSchool	Percentage of females over the age of 3 who are enrolled in public graduate or professional school	Normalized by B14002_026	B14002_047	Estimate!!Total:!!Female:!!Enrolled in school:!!Enrolled in graduate or professional school:!!Public school	SEX BY SCHOOL ENROLLMENT BY LEVEL OF SCHOOL BY TYPE OF SCHOOL FOR THE POPULATION 3 YEARS AND OVER
SchoolEnrollment_Female_EnrolledInSchool_GraduateProfessionalSchool_PrivateSchool	Percentage of females over the age of 3 who are enrolled in private graduate or professional school	Normalized by B14002_026	B14002_048	Estimate!!Total:!!Female:!!Enrolled in school:!!Enrolled in graduate or professional school:!!Private school	SEX BY SCHOOL ENROLLMENT BY LEVEL OF SCHOOL BY TYPE OF SCHOOL FOR THE POPULATION 3 YEARS AND OVER
SchoolEnrollment_Female_NotEnrolledInSchool	Percentage of females over the age of 3 who are not enrolled in school	Normalized by B14002_026	B14002_049	Estimate!!Total:!!Female:!!Not enrolled in school	SEX BY SCHOOL ENROLLMENT BY LEVEL OF SCHOOL BY TYPE OF SCHOOL FOR THE POPULATION 3 YEARS AND OVER
NA	NA	Used for normalization (not included in model)	B18101_002	Estimate!!Total:!!Male:	SEX BY AGE BY DISABILITY STATUS
DisabilityStatus_Male_Under5years_WithDisability	Percentage of noninstitutionalized males under 5 years with a disability	Normalized by B18101_002	B18101_004	Estimate!!Total:!!Male:!!Under 5 years:!!With a disability	SEX BY AGE BY DISABILITY STATUS
DisabilityStatus_Male_Under5years_NoDisability	Percentage of noninstitutionalized males under 5 years without a disability	Normalized by B18101_002	B18101_005	Estimate!!Total:!!Male:!!Under 5 years:!!No disability	SEX BY AGE BY DISABILITY STATUS
DisabilityStatus_Male_5-17years_WithDisability	Percentage of noninstitutionalized males between 5 and 17 years with a disability	Normalized by B18101_002	B18101_007	Estimate!!Total:!!Male:!!5 to 17 years:!!With a disability	SEX BY AGE BY DISABILITY STATUS
DisabilityStatus_Male_5-17years_NoDisability	Percentage of noninstitutionalized males between 5 and 17 years without a disability	Normalized by B18101_002	B18101_008	Estimate!!Total:!!Male:!!5 to 17 years:!!No disability	SEX BY AGE BY DISABILITY STATUS
DisabilityStatus_Male_18-34years_WithDisability	Percentage of noninstitutionalized males between 18 and 34 years with a disability	Normalized by B18101_002	B18101_010	Estimate!!Total:!!Male:!!18 to 34 years:!!With a disability	SEX BY AGE BY DISABILITY STATUS
DisabilityStatus_Male_18-34years_NoDisability	Percentage of noninstitutionalized males between 18 and 34 years without a disability	Normalized by B18101_002	B18101_011	Estimate!!Total:!!Male:!!18 to 34 years:!!No disability	SEX BY AGE BY DISABILITY STATUS
DisabilityStatus_Male_35-64years_WithDisability	Percentage of noninstitutionalized males between 35 and 64 years with a disability	Normalized by B18101_002	B18101_013	Estimate!!Total:!!Male:!!35 to 64 years:!!With a disability	SEX BY AGE BY DISABILITY STATUS
DisabilityStatus_Male_35-64years_NoDisability	Percentage of noninstitutionalized males between 35 and 64 years without a disability	Normalized by B18101_002	B18101_014	Estimate!!Total:!!Male:!!35 to 64 years:!!No disability	SEX BY AGE BY DISABILITY STATUS
DisabilityStatus_Male_65-74years_WithDisability	Percentage of noninstitutionalized males between 65 and 74 years with a disability	Normalized by B18101_002	B18101_016	Estimate!!Total:!!Male:!!65 to 74 years:!!With a disability	SEX BY AGE BY DISABILITY STATUS
DisabilityStatus_Male_65-74years_NoDisability	Percentage of noninstitutionalized males between 65 and 74 years without a disability	Normalized by B18101_002	B18101_017	Estimate!!Total:!!Male:!!65 to 74 years:!!No disability	SEX BY AGE BY DISABILITY STATUS
DisabilityStatus_Male_75YearsAndOver_WithDisability	Percentage of noninstitutionalized males 75 years and over with a disability	Normalized by B18101_002	B18101_019	Estimate!!Total:!!Male:!!75 years and over:!!With a disability	SEX BY AGE BY DISABILITY STATUS
DisabilityStatus_Male_75YearsAndOver_NoDisability	Percentage of noninstitutionalized males 75 years and over without a disability	Normalized by B18101_002	B18101_020	Estimate!!Total:!!Male:!!75 years and over:!!No disability	SEX BY AGE BY DISABILITY STATUS
NA	NA	Used for normalization (not included in model)	B18101_021	Estimate!!Total:!!Female:	SEX BY AGE BY DISABILITY STATUS
DisabilityStatus_Female_Under5years_WithDisability	Percentage of noninstitutionalized females under 5 years with a disability	Normalized by B18101_021	B18101_023	Estimate!!Total:!!Female:!!Under 5 years:!!With a disability	SEX BY AGE BY DISABILITY STATUS
DisabilityStatus_Female_Under5years_NoDisability	Percentage of noninstitutionalized females under 5 years without a disability	Normalized by B18101_021	B18101_024	Estimate!!Total:!!Female:!!Under 5 years:!!No disability	SEX BY AGE BY DISABILITY STATUS
DisabilityStatus_Female_5-17years_WithDisability	Percentage of noninstitutionalized females between 5 and 17 years with a disability	Normalized by B18101_021	B18101_026	Estimate!!Total:!!Female:!!5 to 17 years:!!With a disability	SEX BY AGE BY DISABILITY STATUS
DisabilityStatus_Female_5-17years_NoDisability	Percentage of noninstitutionalized females between 5 and 17 years without a disability	Normalized by B18101_021	B18101_027	Estimate!!Total:!!Female:!!5 to 17 years:!!No disability	SEX BY AGE BY DISABILITY STATUS
DisabilityStatus_Female_18-34years_WithDisability	Percentage of noninstitutionalized females between 18 and 34 years with a disability	Normalized by B18101_021	B18101_029	Estimate!!Total:!!Female:!!18 to 34 years:!!With a disability	SEX BY AGE BY DISABILITY STATUS
DisabilityStatus_Female_18-34years_NoDisability	Percentage of noninstitutionalized females between 18 and 34 years without a disability	Normalized by B18101_021	B18101_030	Estimate!!Total:!!Female:!!18 to 34 years:!!No disability	SEX BY AGE BY DISABILITY STATUS
DisabilityStatus_Female_35-64years_WithDisability	Percentage of noninstitutionalized females between 35 and 64 years with a disability	Normalized by B18101_021	B18101_032	Estimate!!Total:!!Female:!!35 to 64 years:!!With a disability	SEX BY AGE BY DISABILITY STATUS
DisabilityStatus_Female_35-64years_NoDisability	Percentage of noninstitutionalized females between 35 and 64 years without a disability	Normalized by B18101_021	B18101_033	Estimate!!Total:!!Female:!!35 to 64 years:!!No disability	SEX BY AGE BY DISABILITY STATUS
DisabilityStatus_Female_65-74years_WithDisability	Percentage of noninstitutionalized females between 65 and 74 years with a disability	Normalized by B18101_021	B18101_035	Estimate!!Total:!!Female:!!65 to 74 years:!!With a disability	SEX BY AGE BY DISABILITY STATUS
DisabilityStatus_Female_65-74years_NoDisability	Percentage of noninstitutionalized females between 65 and 74 years without a disability	Normalized by B18101_021	B18101_036	Estimate!!Total:!!Female:!!65 to 74 years:!!No disability	SEX BY AGE BY DISABILITY STATUS
DisabilityStatus_Female_75YearsAndOver_WithDisability	Percentage of noninstitutionalized females 75 years and over with a disability	Normalized by B18101_021	B18101_038	Estimate!!Total:!!Female:!!75 years and over:!!With a disability	SEX BY AGE BY DISABILITY STATUS
DisabilityStatus_Female_75YearsAndOver_NoDisability	Percentage of noninstitutionalized females 75 years and over without a disability	Normalized by B18101_021	B18101_039	Estimate!!Total:!!Female:!!75 years and over:!!No disability	SEX BY AGE BY DISABILITY STATUS
NA	NA	Used for normalization (not included in model)	B18102_002	Estimate!!Total:!!Male:	SEX BY AGE BY HEARING DIFFICULTY
HearingDifficulty_Male_Under5years_WithDifficulty	Percentage of noninstitutionalized males under 5 years with a hearing difficulty	Normalized by B18102_002	B18102_004	Estimate!!Total:!!Male:!!Under 5 years:!!With a hearing difficulty	SEX BY AGE BY HEARING DIFFICULTY
HearingDifficulty_Male_Under5years_NoDifficulty	Percentage of noninstitutionalized males under 5 years without a hearing difficulty	Normalized by B18102_002	B18102_005	Estimate!!Total:!!Male:!!Under 5 years:!!No hearing difficulty	SEX BY AGE BY HEARING DIFFICULTY
HearingDifficulty_Male_5-17years_WithDifficulty	Percentage of noninstitutionalized males between 5 and 17 years with a hearing difficulty	Normalized by B18102_002	B18102_007	Estimate!!Total:!!Male:!!5 to 17 years:!!With a hearing difficulty	SEX BY AGE BY HEARING DIFFICULTY
HearingDifficulty_Male_5-17years_NoDifficulty	Percentage of noninstitutionalized males between 5 and 17 years without a hearing difficulty	Normalized by B18102_002	B18102_008	Estimate!!Total:!!Male:!!5 to 17 years:!!No hearing difficulty	SEX BY AGE BY HEARING DIFFICULTY
HearingDifficulty_Male_18-34years_WithDifficulty	Percentage of noninstitutionalized males between 18 and 34 years with a hearing difficulty	Normalized by B18102_002	B18102_010	Estimate!!Total:!!Male:!!18 to 34 years:!!With a hearing difficulty	SEX BY AGE BY HEARING DIFFICULTY
HearingDifficulty_Male_18-34years_NoDifficulty	Percentage of noninstitutionalized males between 18 and 34 years without a hearing difficulty	Normalized by B18102_002	B18102_011	Estimate!!Total:!!Male:!!18 to 34 years:!!No hearing difficulty	SEX BY AGE BY HEARING DIFFICULTY
HearingDifficulty_Male_35-64years_WithDifficulty	Percentage of noninstitutionalized males between 35 and 64 years with a hearing difficulty	Normalized by B18102_002	B18102_013	Estimate!!Total:!!Male:!!35 to 64 years:!!With a hearing difficulty	SEX BY AGE BY HEARING DIFFICULTY
HearingDifficulty_Male_35-64years_NoDifficulty	Percentage of noninstitutionalized males between 35 and 64 years without a hearing difficulty	Normalized by B18102_002	B18102_014	Estimate!!Total:!!Male:!!35 to 64 years:!!No hearing difficulty	SEX BY AGE BY HEARING DIFFICULTY
HearingDifficulty_Male_65-74years_WithDifficulty	Percentage of noninstitutionalized males between 65 and 74 years with a hearing difficulty	Normalized by B18102_002	B18102_016	Estimate!!Total:!!Male:!!65 to 74 years:!!With a hearing difficulty	SEX BY AGE BY HEARING DIFFICULTY
HearingDifficulty_Male_65-74years_NoDifficulty	Percentage of noninstitutionalized males between 65 and 74 years without a hearing difficulty	Normalized by B18102_002	B18102_017	Estimate!!Total:!!Male:!!65 to 74 years:!!No hearing difficulty	SEX BY AGE BY HEARING DIFFICULTY
HearingDifficulty_Male_75YearsAndOver_WithDifficulty	Percentage of noninstitutionalized males 75 years and over with a hearing difficulty	Normalized by B18102_002	B18102_019	Estimate!!Total:!!Male:!!75 years and over:!!With a hearing difficulty	SEX BY AGE BY HEARING DIFFICULTY
HearingDifficulty_Male_75YearsAndOver_NoDifficulty	Percentage of noninstitutionalized males 75 years and over without a hearing difficulty	Normalized by B18102_002	B18102_020	Estimate!!Total:!!Male:!!75 years and over:!!No hearing difficulty	SEX BY AGE BY HEARING DIFFICULTY
NA	NA	Used for normalization (not included in model)	B18102_021	Estimate!!Total:!!Female:	SEX BY AGE BY HEARING DIFFICULTY
HearingDifficulty_Female_Under5years_WithDifficulty	Percentage of noninstitutionalized females under 5 years with a hearing difficulty	Normalized by B18102_021	B18102_023	Estimate!!Total:!!Female:!!Under 5 years:!!With a hearing difficulty	SEX BY AGE BY HEARING DIFFICULTY
HearingDifficulty_Female_Under5years_NoDifficulty	Percentage of noninstitutionalized females under 5 years without a hearing difficulty	Normalized by B18102_021	B18102_024	Estimate!!Total:!!Female:!!Under 5 years:!!No hearing difficulty	SEX BY AGE BY HEARING DIFFICULTY
HearingDifficulty_Female_5-17years_WithDifficulty	Percentage of noninstitutionalized females between 5 and 17 years with a hearing difficulty	Normalized by B18102_021	B18102_026	Estimate!!Total:!!Female:!!5 to 17 years:!!With a hearing difficulty	SEX BY AGE BY HEARING DIFFICULTY
HearingDifficulty_Female_5-17years_NoDifficulty	Percentage of noninstitutionalized females between 5 and 17 years without a hearing difficulty	Normalized by B18102_021	B18102_027	Estimate!!Total:!!Female:!!5 to 17 years:!!No hearing difficulty	SEX BY AGE BY HEARING DIFFICULTY
HearingDifficulty_Female_18-34years_WithDifficulty	Percentage of noninstitutionalized females between 18 and 34 years with a hearing difficulty	Normalized by B18102_021	B18102_029	Estimate!!Total:!!Female:!!18 to 34 years:!!With a hearing difficulty	SEX BY AGE BY HEARING DIFFICULTY
HearingDifficulty_Female_18-34years_NoDifficulty	Percentage of noninstitutionalized females between 18 and 34 years without a hearing difficulty	Normalized by B18102_021	B18102_030	Estimate!!Total:!!Female:!!18 to 34 years:!!No hearing difficulty	SEX BY AGE BY HEARING DIFFICULTY
HearingDifficulty_Female_35-64years_WithDifficulty	Percentage of noninstitutionalized females between 35 and 64 years with a hearing difficulty	Normalized by B18102_021	B18102_032	Estimate!!Total:!!Female:!!35 to 64 years:!!With a hearing difficulty	SEX BY AGE BY HEARING DIFFICULTY
HearingDifficulty_Female_35-64years_NoDifficulty	Percentage of noninstitutionalized females between 35 and 64 years without a hearing difficulty	Normalized by B18102_021	B18102_033	Estimate!!Total:!!Female:!!35 to 64 years:!!No hearing difficulty	SEX BY AGE BY HEARING DIFFICULTY
HearingDifficulty_Female_65-74years_WithDifficulty	Percentage of noninstitutionalized females between 65 and 74 years with a hearing difficulty	Normalized by B18102_021	B18102_035	Estimate!!Total:!!Female:!!65 to 74 years:!!With a hearing difficulty	SEX BY AGE BY HEARING DIFFICULTY
HearingDifficulty_Female_65-74years_NoDifficulty	Percentage of noninstitutionalized females between 65 and 74 years without a hearing difficulty	Normalized by B18102_021	B18102_036	Estimate!!Total:!!Female:!!65 to 74 years:!!No hearing difficulty	SEX BY AGE BY HEARING DIFFICULTY
HearingDifficulty_Female_75YearsAndOver_WithDifficulty	Percentage of noninstitutionalized females 75 years and over with a hearing difficulty	Normalized by B18102_021	B18102_038	Estimate!!Total:!!Female:!!75 years and over:!!With a hearing difficulty	SEX BY AGE BY HEARING DIFFICULTY
HearingDifficulty_Female_75YearsAndOver_NoDifficulty	Percentage of noninstitutionalized females 75 years and over without a hearing difficulty	Normalized by B18102_021	B18102_039	Estimate!!Total:!!Female:!!75 years and over:!!No hearing difficulty	SEX BY AGE BY HEARING DIFFICULTY
NA	NA	Used for normalization (not included in model)	B18103_002	Estimate!!Total:!!Male:	SEX BY AGE BY VISION DIFFICULTY
VisionDifficulty_Male_Under5years_WithDifficulty	Percentage of noninstitutionalized males under 5 years with a vision difficulty	Normalized by B18103_002	B18103_004	Estimate!!Total:!!Male:!!Under 5 years:!!With a vision difficulty	SEX BY AGE BY VISION DIFFICULTY
VisionDifficulty_Male_Under5years_NoDifficulty	Percentage of noninstitutionalized males under 5 years without a vision difficulty	Normalized by B18103_002	B18103_005	Estimate!!Total:!!Male:!!Under 5 years:!!No vision difficulty	SEX BY AGE BY VISION DIFFICULTY
VisionDifficulty_Male_5-17years_WithDifficulty	Percentage of noninstitutionalized males between 5 and 17 years with a vision difficulty	Normalized by B18103_002	B18103_007	Estimate!!Total:!!Male:!!5 to 17 years:!!With a vision difficulty	SEX BY AGE BY VISION DIFFICULTY
VisionDifficulty_Male_5-17years_NoDifficulty	Percentage of noninstitutionalized males between 5 and 17 years without a vision difficulty	Normalized by B18103_002	B18103_008	Estimate!!Total:!!Male:!!5 to 17 years:!!No vision difficulty	SEX BY AGE BY VISION DIFFICULTY
VisionDifficulty_Male_18-34years_WithDifficulty	Percentage of noninstitutionalized males between 18 and 34 years with a vision difficulty	Normalized by B18103_002	B18103_010	Estimate!!Total:!!Male:!!18 to 34 years:!!With a vision difficulty	SEX BY AGE BY VISION DIFFICULTY
VisionDifficulty_Male_18-34years_NoDifficulty	Percentage of noninstitutionalized males between 18 and 34 years without a vision difficulty	Normalized by B18103_002	B18103_011	Estimate!!Total:!!Male:!!18 to 34 years:!!No vision difficulty	SEX BY AGE BY VISION DIFFICULTY
VisionDifficulty_Male_35-64years_WithDifficulty	Percentage of noninstitutionalized males between 35 and 64 years with a vision difficulty	Normalized by B18103_002	B18103_013	Estimate!!Total:!!Male:!!35 to 64 years:!!With a vision difficulty	SEX BY AGE BY VISION DIFFICULTY
VisionDifficulty_Male_35-64years_NoDifficulty	Percentage of noninstitutionalized males between 35 and 64 years without a vision difficulty	Normalized by B18103_002	B18103_014	Estimate!!Total:!!Male:!!35 to 64 years:!!No vision difficulty	SEX BY AGE BY VISION DIFFICULTY
VisionDifficulty_Male_65-74years_WithDifficulty	Percentage of noninstitutionalized males between 65 and 74 years with a vision difficulty	Normalized by B18103_002	B18103_016	Estimate!!Total:!!Male:!!65 to 74 years:!!With a vision difficulty	SEX BY AGE BY VISION DIFFICULTY
VisionDifficulty_Male_65-74years_NoDifficulty	Percentage of noninstitutionalized males between 65 and 74 years without a vision difficulty	Normalized by B18103_002	B18103_017	Estimate!!Total:!!Male:!!65 to 74 years:!!No vision difficulty	SEX BY AGE BY VISION DIFFICULTY
VisionDifficulty_Male_75YearsAndOver_WithDifficulty	Percentage of noninstitutionalized males 75 years and over with a vision difficulty	Normalized by B18103_002	B18103_019	Estimate!!Total:!!Male:!!75 years and over:!!With a vision difficulty	SEX BY AGE BY VISION DIFFICULTY
VisionDifficulty_Male_75YearsAndOver_NoDifficulty	Percentage of noninstitutionalized males 75 years and over without a vision difficulty	Normalized by B18103_002	B18103_020	Estimate!!Total:!!Male:!!75 years and over:!!No vision difficulty	SEX BY AGE BY VISION DIFFICULTY
NA	NA	Used for normalization (not included in model)	B18103_021	Estimate!!Total:!!Female:	SEX BY AGE BY VISION DIFFICULTY
VisionDifficulty_Female_Under5years_WithDifficulty	Percentage of noninstitutionalized females under 5 years with a vision difficulty	Normalized by B18103_021	B18103_023	Estimate!!Total:!!Female:!!Under 5 years:!!With a vision difficulty	SEX BY AGE BY VISION DIFFICULTY
VisionDifficulty_Female_Under5years_NoDifficulty	Percentage of noninstitutionalized females under 5 years without a vision difficulty	Normalized by B18103_021	B18103_024	Estimate!!Total:!!Female:!!Under 5 years:!!No vision difficulty	SEX BY AGE BY VISION DIFFICULTY
VisionDifficulty_Female_5-17years_WithDifficulty	Percentage of noninstitutionalized females between 5 and 17 years with a vision difficulty	Normalized by B18103_021	B18103_026	Estimate!!Total:!!Female:!!5 to 17 years:!!With a vision difficulty	SEX BY AGE BY VISION DIFFICULTY
VisionDifficulty_Female_5-17years_NoDifficulty	Percentage of noninstitutionalized females between 5 and 17 years without a vision difficulty	Normalized by B18103_021	B18103_027	Estimate!!Total:!!Female:!!5 to 17 years:!!No vision difficulty	SEX BY AGE BY VISION DIFFICULTY
VisionDifficulty_Female_18-34years_WithDifficulty	Percentage of noninstitutionalized females between 18 and 34 years with a vision difficulty	Normalized by B18103_021	B18103_029	Estimate!!Total:!!Female:!!18 to 34 years:!!With a vision difficulty	SEX BY AGE BY VISION DIFFICULTY
VisionDifficulty_Female_18-34years_NoDifficulty	Percentage of noninstitutionalized females between 18 and 34 years without a vision difficulty	Normalized by B18103_021	B18103_030	Estimate!!Total:!!Female:!!18 to 34 years:!!No vision difficulty	SEX BY AGE BY VISION DIFFICULTY
VisionDifficulty_Female_35-64years_WithDifficulty	Percentage of noninstitutionalized females between 35 and 64 years with a vision difficulty	Normalized by B18103_021	B18103_032	Estimate!!Total:!!Female:!!35 to 64 years:!!With a vision difficulty	SEX BY AGE BY VISION DIFFICULTY
VisionDifficulty_Female_35-64years_NoDifficulty	Percentage of noninstitutionalized females between 35 and 64 years without a vision difficulty	Normalized by B18103_021	B18103_033	Estimate!!Total:!!Female:!!35 to 64 years:!!No vision difficulty	SEX BY AGE BY VISION DIFFICULTY
VisionDifficulty_Female_65-74years_WithDifficulty	Percentage of noninstitutionalized females between 65 and 74 years with a vision difficulty	Normalized by B18103_021	B18103_035	Estimate!!Total:!!Female:!!65 to 74 years:!!With a vision difficulty	SEX BY AGE BY VISION DIFFICULTY
VisionDifficulty_Female_65-74years_NoDifficulty	Percentage of noninstitutionalized females between 65 and 74 years without a vision difficulty	Normalized by B18103_021	B18103_036	Estimate!!Total:!!Female:!!65 to 74 years:!!No vision difficulty	SEX BY AGE BY VISION DIFFICULTY
VisionDifficulty_Female_75YearsAndOver_WithDifficulty	Percentage of noninstitutionalized females 75 years and over with a vision difficulty	Normalized by B18103_021	B18103_038	Estimate!!Total:!!Female:!!75 years and over:!!With a vision difficulty	SEX BY AGE BY VISION DIFFICULTY
VisionDifficulty_Female_75YearsAndOver_NoDifficulty	Percentage of noninstitutionalized females 75 years and over without a vision difficulty	Normalized by B18103_021	B18103_039	Estimate!!Total:!!Female:!!75 years and over:!!No vision difficulty	SEX BY AGE BY VISION DIFFICULTY
NA	NA	Used for normalization (not included in model)	B18104_002	Estimate!!Total:!!Male:	SEX BY AGE BY COGNITIVE DIFFICULTY
CognitiveDifficulty_Male_5-17years_WithDifficulty	Percentage of noninstitutionalized males 5 years and older who are between 5 and 17 years with a cognitive difficulty	Normalized by B18104_002	B18104_004	Estimate!!Total:!!Male:!!5 to 17 years:!!With a cognitive difficulty	SEX BY AGE BY COGNITIVE DIFFICULTY
CognitiveDifficulty_Male_5-17years_NoDifficulty	Percentage of noninstitutionalized males 5 years and older who are between 5 and 17 years without a cognitive difficulty	Normalized by B18104_002	B18104_005	Estimate!!Total:!!Male:!!5 to 17 years:!!No cognitive difficulty	SEX BY AGE BY COGNITIVE DIFFICULTY
CognitiveDifficulty_Male_18-34years_WithDifficulty	Percentage of noninstitutionalized males 5 years and older who are between 18 and 34 years with a cognitive difficulty	Normalized by B18104_002	B18104_007	Estimate!!Total:!!Male:!!18 to 34 years:!!With a cognitive difficulty	SEX BY AGE BY COGNITIVE DIFFICULTY
CognitiveDifficulty_Male_18-34years_NoDifficulty	Percentage of noninstitutionalized males 5 years and older who are between 18 and 34 years without a cognitive difficulty	Normalized by B18104_002	B18104_008	Estimate!!Total:!!Male:!!18 to 34 years:!!No cognitive difficulty	SEX BY AGE BY COGNITIVE DIFFICULTY
CognitiveDifficulty_Male_35-64years_WithDifficulty	Percentage of noninstitutionalized males 5 years and older who are between 35 and 64 years with a cognitive difficulty	Normalized by B18104_002	B18104_010	Estimate!!Total:!!Male:!!35 to 64 years:!!With a cognitive difficulty	SEX BY AGE BY COGNITIVE DIFFICULTY
CognitiveDifficulty_Male_35-64years_NoDifficulty	Percentage of noninstitutionalized males 5 years and older who are between 35 and 64 years without a cognitive difficulty	Normalized by B18104_002	B18104_011	Estimate!!Total:!!Male:!!35 to 64 years:!!No cognitive difficulty	SEX BY AGE BY COGNITIVE DIFFICULTY
CognitiveDifficulty_Male_65-74years_WithDifficulty	Percentage of noninstitutionalized males 5 years and older who are between 65 and 74 years with a cognitive difficulty	Normalized by B18104_002	B18104_013	Estimate!!Total:!!Male:!!65 to 74 years:!!With a cognitive difficulty	SEX BY AGE BY COGNITIVE DIFFICULTY
CognitiveDifficulty_Male_65-74years_NoDifficulty	Percentage of noninstitutionalized males 5 years and older who are between 65 and 74 years without a cognitive difficulty	Normalized by B18104_002	B18104_014	Estimate!!Total:!!Male:!!65 to 74 years:!!No cognitive difficulty	SEX BY AGE BY COGNITIVE DIFFICULTY
CognitiveDifficulty_Male_75YearsAndOver_WithDifficulty	Percentage of noninstitutionalized males 5 years and older who are 75 years and over with a cognitive difficulty	Normalized by B18104_002	B18104_016	Estimate!!Total:!!Male:!!75 years and over:!!With a cognitive difficulty	SEX BY AGE BY COGNITIVE DIFFICULTY
CognitiveDifficulty_Male_75YearsAndOver_NoDifficulty	Percentage of noninstitutionalized males 5 years and older who are 75 years and over without a cognitive difficulty	Normalized by B18104_002	B18104_017	Estimate!!Total:!!Male:!!75 years and over:!!No cognitive difficulty	SEX BY AGE BY COGNITIVE DIFFICULTY
NA	NA	Used for normalization (not included in model)	B18104_018	Estimate!!Total:!!Female:	SEX BY AGE BY COGNITIVE DIFFICULTY
CognitiveDifficulty_Female_5-17years_WithDifficulty	Percentage of noninstitutionalized females 5 years and older who are between 5 and 17 years with a cognitive difficulty	Normalized by B18104_018	B18104_020	Estimate!!Total:!!Female:!!5 to 17 years:!!With a cognitive difficulty	SEX BY AGE BY COGNITIVE DIFFICULTY
CognitiveDifficulty_Female_5-17years_NoDifficulty	Percentage of noninstitutionalized females 5 years and older who are between 5 and 17 years without a cognitive difficulty	Normalized by B18104_018	B18104_021	Estimate!!Total:!!Female:!!5 to 17 years:!!No cognitive difficulty	SEX BY AGE BY COGNITIVE DIFFICULTY
CognitiveDifficulty_Female_18-34years_WithDifficulty	Percentage of noninstitutionalized females 5 years and older who are between 18 and 34 years with a cognitive difficulty	Normalized by B18104_018	B18104_023	Estimate!!Total:!!Female:!!18 to 34 years:!!With a cognitive difficulty	SEX BY AGE BY COGNITIVE DIFFICULTY
CognitiveDifficulty_Female_18-34years_NoDifficulty	Percentage of noninstitutionalized females 5 years and older who are between 18 and 34 years without a cognitive difficulty	Normalized by B18104_018	B18104_024	Estimate!!Total:!!Female:!!18 to 34 years:!!No cognitive difficulty	SEX BY AGE BY COGNITIVE DIFFICULTY
CognitiveDifficulty_Female_35-64years_WithDifficulty	Percentage of noninstitutionalized females 5 years and older who are between 35 and 64 years with a cognitive difficulty	Normalized by B18104_018	B18104_026	Estimate!!Total:!!Female:!!35 to 64 years:!!With a cognitive difficulty	SEX BY AGE BY COGNITIVE DIFFICULTY
CognitiveDifficulty_Female_35-64years_NoDifficulty	Percentage of noninstitutionalized females 5 years and older who are between 35 and 64 years without a cognitive difficulty	Normalized by B18104_018	B18104_027	Estimate!!Total:!!Female:!!35 to 64 years:!!No cognitive difficulty	SEX BY AGE BY COGNITIVE DIFFICULTY
CognitiveDifficulty_Female_65-74years_WithDifficulty	Percentage of noninstitutionalized females 5 years and older who are between 65 and 74 years with a cognitive difficulty	Normalized by B18104_018	B18104_029	Estimate!!Total:!!Female:!!65 to 74 years:!!With a cognitive difficulty	SEX BY AGE BY COGNITIVE DIFFICULTY
CognitiveDifficulty_Female_65-74years_NoDifficulty	Percentage of noninstitutionalized females 5 years and older who are between 65 and 74 years without a cognitive difficulty	Normalized by B18104_018	B18104_030	Estimate!!Total:!!Female:!!65 to 74 years:!!No cognitive difficulty	SEX BY AGE BY COGNITIVE DIFFICULTY
CognitiveDifficulty_Female_75YearsAndOver_WithDifficulty	Percentage of noninstitutionalized females 5 years and older who are 75 years and over with a cognitive difficulty	Normalized by B18104_018	B18104_032	Estimate!!Total:!!Female:!!75 years and over:!!With a cognitive difficulty	SEX BY AGE BY COGNITIVE DIFFICULTY
CognitiveDifficulty_Female_75YearsAndOver_NoDifficulty	Percentage of noninstitutionalized females 5 years and older who are 75 years and over without a cognitive difficulty	Normalized by B18104_018	B18104_033	Estimate!!Total:!!Female:!!75 years and over:!!No cognitive difficulty	SEX BY AGE BY COGNITIVE DIFFICULTY
NA	NA	Used for normalization (not included in model)	B18105_002	Estimate!!Total:!!Male:	SEX BY AGE BY AMBULATORY DIFFICULTY
AmbulatoryDifficulty_Male_5-17years_WithDifficulty	Percentage of noninstitutionalized males 5 years and older who are between 5 and 17 years with an ambulatory difficulty	Normalized by B18105_002	B18105_004	Estimate!!Total:!!Male:!!5 to 17 years:!!With an ambulatory difficulty	SEX BY AGE BY AMBULATORY DIFFICULTY
AmbulatoryDifficulty_Male_5-17years_NoDifficulty	Percentage of noninstitutionalized males 5 years and older who are between 5 and 17 years without an ambulatory difficulty	Normalized by B18105_002	B18105_005	Estimate!!Total:!!Male:!!5 to 17 years:!!No ambulatory difficulty	SEX BY AGE BY AMBULATORY DIFFICULTY
AmbulatoryDifficulty_Male_18-34years_WithDifficulty	Percentage of noninstitutionalized males 5 years and older who are between 18 and 34 years with an ambulatory difficulty	Normalized by B18105_002	B18105_007	Estimate!!Total:!!Male:!!18 to 34 years:!!With an ambulatory difficulty	SEX BY AGE BY AMBULATORY DIFFICULTY
AmbulatoryDifficulty_Male_18-34years_NoDifficulty	Percentage of noninstitutionalized males 5 years and older who are between 18 and 34 years without an ambulatory difficulty	Normalized by B18105_002	B18105_008	Estimate!!Total:!!Male:!!18 to 34 years:!!No ambulatory difficulty	SEX BY AGE BY AMBULATORY DIFFICULTY
AmbulatoryDifficulty_Male_35-64years_WithDifficulty	Percentage of noninstitutionalized males 5 years and older who are between 35 and 64 years with an ambulatory difficulty	Normalized by B18105_002	B18105_010	Estimate!!Total:!!Male:!!35 to 64 years:!!With an ambulatory difficulty	SEX BY AGE BY AMBULATORY DIFFICULTY
AmbulatoryDifficulty_Male_35-64years_NoDifficulty	Percentage of noninstitutionalized males 5 years and older who are between 35 and 64 years without an ambulatory difficulty	Normalized by B18105_002	B18105_011	Estimate!!Total:!!Male:!!35 to 64 years:!!No ambulatory difficulty	SEX BY AGE BY AMBULATORY DIFFICULTY
AmbulatoryDifficulty_Male_65-74years_WithDifficulty	Percentage of noninstitutionalized males 5 years and older who are between 65 and 74 years with an ambulatory difficulty	Normalized by B18105_002	B18105_013	Estimate!!Total:!!Male:!!65 to 74 years:!!With an ambulatory difficulty	SEX BY AGE BY AMBULATORY DIFFICULTY
AmbulatoryDifficulty_Male_65-74years_NoDifficulty	Percentage of noninstitutionalized males 5 years and older who are between 65 and 74 years without an ambulatory difficulty	Normalized by B18105_002	B18105_014	Estimate!!Total:!!Male:!!65 to 74 years:!!No ambulatory difficulty	SEX BY AGE BY AMBULATORY DIFFICULTY
AmbulatoryDifficulty_Male_75YearsAndOver_WithDifficulty	Percentage of noninstitutionalized males 5 years and older who are 75 years and over with an ambulatory difficulty	Normalized by B18105_002	B18105_016	Estimate!!Total:!!Male:!!75 years and over:!!With an ambulatory difficulty	SEX BY AGE BY AMBULATORY DIFFICULTY
AmbulatoryDifficulty_Male_75YearsAndOver_NoDifficulty	Percentage of noninstitutionalized males 5 years and older who are 75 years and over without an ambulatory difficulty	Normalized by B18105_002	B18105_017	Estimate!!Total:!!Male:!!75 years and over:!!No ambulatory difficulty	SEX BY AGE BY AMBULATORY DIFFICULTY
NA	NA	Used for normalization (not included in model)	B18105_018	Estimate!!Total:!!Female:	SEX BY AGE BY AMBULATORY DIFFICULTY
AmbulatoryDifficulty_Female_5-17years_WithDifficulty	Percentage of noninstitutionalized females 5 years and older who are between 5 and 17 years with an ambulatory difficulty	Normalized by B18105_018	B18105_020	Estimate!!Total:!!Female:!!5 to 17 years:!!With an ambulatory difficulty	SEX BY AGE BY AMBULATORY DIFFICULTY
AmbulatoryDifficulty_Female_5-17years_NoDifficulty	Percentage of noninstitutionalized females 5 years and older who are between 5 and 17 years without an ambulatory difficulty	Normalized by B18105_018	B18105_021	Estimate!!Total:!!Female:!!5 to 17 years:!!No ambulatory difficulty	SEX BY AGE BY AMBULATORY DIFFICULTY
AmbulatoryDifficulty_Female_18-34years_WithDifficulty	Percentage of noninstitutionalized females 5 years and older who are between 18 and 34 years with an ambulatory difficulty	Normalized by B18105_018	B18105_023	Estimate!!Total:!!Female:!!18 to 34 years:!!With an ambulatory difficulty	SEX BY AGE BY AMBULATORY DIFFICULTY
AmbulatoryDifficulty_Female_18-34years_NoDifficulty	Percentage of noninstitutionalized females 5 years and older who are between 18 and 34 years without an ambulatory difficulty	Normalized by B18105_018	B18105_024	Estimate!!Total:!!Female:!!18 to 34 years:!!No ambulatory difficulty	SEX BY AGE BY AMBULATORY DIFFICULTY
AmbulatoryDifficulty_Female_35-64years_WithDifficulty	Percentage of noninstitutionalized females 5 years and older who are between 35 and 64 years with an ambulatory difficulty	Normalized by B18105_018	B18105_026	Estimate!!Total:!!Female:!!35 to 64 years:!!With an ambulatory difficulty	SEX BY AGE BY AMBULATORY DIFFICULTY
AmbulatoryDifficulty_Female_35-64years_NoDifficulty	Percentage of noninstitutionalized females 5 years and older who are between 35 and 64 years without an ambulatory difficulty	Normalized by B18105_018	B18105_027	Estimate!!Total:!!Female:!!35 to 64 years:!!No ambulatory difficulty	SEX BY AGE BY AMBULATORY DIFFICULTY
AmbulatoryDifficulty_Female_65-74years_WithDifficulty	Percentage of noninstitutionalized females 5 years and older who are between 65 and 74 years with an ambulatory difficulty	Normalized by B18105_018	B18105_029	Estimate!!Total:!!Female:!!65 to 74 years:!!With an ambulatory difficulty	SEX BY AGE BY AMBULATORY DIFFICULTY
AmbulatoryDifficulty_Female_65-74years_NoDifficulty	Percentage of noninstitutionalized females 5 years and older who are between 65 and 74 years without an ambulatory difficulty	Normalized by B18105_018	B18105_030	Estimate!!Total:!!Female:!!65 to 74 years:!!No ambulatory difficulty	SEX BY AGE BY AMBULATORY DIFFICULTY
AmbulatoryDifficulty_Female_75YearsAndOver_WithDifficulty	Percentage of noninstitutionalized females 5 years and older who are 75 years and over with an ambulatory difficulty	Normalized by B18105_018	B18105_032	Estimate!!Total:!!Female:!!75 years and over:!!With an ambulatory difficulty	SEX BY AGE BY AMBULATORY DIFFICULTY
AmbulatoryDifficulty_Female_75YearsAndOver_NoDifficulty	Percentage of noninstitutionalized females 5 years and older who are 75 years and over without an ambulatory difficulty	Normalized by B18105_018	B18105_033	Estimate!!Total:!!Female:!!75 years and over:!!No ambulatory difficulty	SEX BY AGE BY AMBULATORY DIFFICULTY
NA	NA	Used for normalization (not included in model)	B18106_002	Estimate!!Total:!!Male:	SEX BY AGE BY SELF-CARE DIFFICULTY
SelfCareDifficulty_Male_5-17years_WithDifficulty	Percentage of noninstitutionalized males 5 years and older who are between 5 and 17 years with a self care difficulty	Normalized by B18106_002	B18106_004	Estimate!!Total:!!Male:!!5 to 17 years:!!With a self-care difficulty	SEX BY AGE BY SELF-CARE DIFFICULTY
SelfCareDifficulty_Male_5-17years_NoDifficulty	Percentage of noninstitutionalized males 5 years and older who are between 5 and 17 years without a self care difficulty	Normalized by B18106_002	B18106_005	Estimate!!Total:!!Male:!!5 to 17 years:!!No self-care difficulty	SEX BY AGE BY SELF-CARE DIFFICULTY
SelfCareDifficulty_Male_18-34years_WithDifficulty	Percentage of noninstitutionalized males 5 years and older who are between 18 and 34 years with a self care difficulty	Normalized by B18106_002	B18106_007	Estimate!!Total:!!Male:!!18 to 34 years:!!With a self-care difficulty	SEX BY AGE BY SELF-CARE DIFFICULTY
SelfCareDifficulty_Male_18-34years_NoDifficulty	Percentage of noninstitutionalized males 5 years and older who are between 18 and 34 years without a self care difficulty	Normalized by B18106_002	B18106_008	Estimate!!Total:!!Male:!!18 to 34 years:!!No self-care difficulty	SEX BY AGE BY SELF-CARE DIFFICULTY
SelfCareDifficulty_Male_35-64years_WithDifficulty	Percentage of noninstitutionalized males 5 years and older who are between 35 and 64 years with a self care difficulty	Normalized by B18106_002	B18106_010	Estimate!!Total:!!Male:!!35 to 64 years:!!With a self-care difficulty	SEX BY AGE BY SELF-CARE DIFFICULTY
SelfCareDifficulty_Male_35-64years_NoDifficulty	Percentage of noninstitutionalized males 5 years and older who are between 35 and 64 years without a self care difficulty	Normalized by B18106_002	B18106_011	Estimate!!Total:!!Male:!!35 to 64 years:!!No self-care difficulty	SEX BY AGE BY SELF-CARE DIFFICULTY
SelfCareDifficulty_Male_65-74years_WithDifficulty	Percentage of noninstitutionalized males 5 years and older who are between 65 and 74 years with a self care difficulty	Normalized by B18106_002	B18106_013	Estimate!!Total:!!Male:!!65 to 74 years:!!With a self-care difficulty	SEX BY AGE BY SELF-CARE DIFFICULTY
SelfCareDifficulty_Male_65-74years_NoDifficulty	Percentage of noninstitutionalized males 5 years and older who are between 65 and 74 years without a self care difficulty	Normalized by B18106_002	B18106_014	Estimate!!Total:!!Male:!!65 to 74 years:!!No self-care difficulty	SEX BY AGE BY SELF-CARE DIFFICULTY
SelfCareDifficulty_Male_75YearsAndOver_WithDifficulty	Percentage of noninstitutionalized males 5 years and older who are 75 years and over with a self care difficulty	Normalized by B18106_002	B18106_016	Estimate!!Total:!!Male:!!75 years and over:!!With a self-care difficulty	SEX BY AGE BY SELF-CARE DIFFICULTY
SelfCareDifficulty_Male_75YearsAndOver_NoDifficulty	Percentage of noninstitutionalized males 5 years and older who are 75 years and over without a self care difficulty	Normalized by B18106_002	B18106_017	Estimate!!Total:!!Male:!!75 years and over:!!No self-care difficulty	SEX BY AGE BY SELF-CARE DIFFICULTY
NA	NA	Used for normalization (not included in model)	B18106_018	Estimate!!Total:!!Female:	SEX BY AGE BY SELF-CARE DIFFICULTY
SelfCareDifficulty_Female_5-17years_WithDifficulty	Percentage of noninstitutionalized females 5 years and older who are between 5 and 17 years with a self care difficulty	Normalized by B18106_018	B18106_020	Estimate!!Total:!!Female:!!5 to 17 years:!!With a self-care difficulty	SEX BY AGE BY SELF-CARE DIFFICULTY
SelfCareDifficulty_Female_5-17years_NoDifficulty	Percentage of noninstitutionalized females 5 years and older who are between 5 and 17 years without a self care difficulty	Normalized by B18106_018	B18106_021	Estimate!!Total:!!Female:!!5 to 17 years:!!No self-care difficulty	SEX BY AGE BY SELF-CARE DIFFICULTY
SelfCareDifficulty_Female_18-34years_WithDifficulty	Percentage of noninstitutionalized females 5 years and older who are between 18 and 34 years with a self care difficulty	Normalized by B18106_018	B18106_023	Estimate!!Total:!!Female:!!18 to 34 years:!!With a self-care difficulty	SEX BY AGE BY SELF-CARE DIFFICULTY
SelfCareDifficulty_Female_18-34years_NoDifficulty	Percentage of noninstitutionalized females 5 years and older who are between 18 and 34 years without a self care difficulty	Normalized by B18106_018	B18106_024	Estimate!!Total:!!Female:!!18 to 34 years:!!No self-care difficulty	SEX BY AGE BY SELF-CARE DIFFICULTY
SelfCareDifficulty_Female_35-64years_WithDifficulty	Percentage of noninstitutionalized females 5 years and older who are between 35 and 64 years with a self care difficulty	Normalized by B18106_018	B18106_026	Estimate!!Total:!!Female:!!35 to 64 years:!!With a self-care difficulty	SEX BY AGE BY SELF-CARE DIFFICULTY
SelfCareDifficulty_Female_35-64years_NoDifficulty	Percentage of noninstitutionalized females 5 years and older who are between 35 and 64 years without a self care difficulty	Normalized by B18106_018	B18106_027	Estimate!!Total:!!Female:!!35 to 64 years:!!No self-care difficulty	SEX BY AGE BY SELF-CARE DIFFICULTY
SelfCareDifficulty_Female_65-74years_WithDifficulty	Percentage of noninstitutionalized females 5 years and older who are between 65 and 74 years with a self care difficulty	Normalized by B18106_018	B18106_029	Estimate!!Total:!!Female:!!65 to 74 years:!!With a self-care difficulty	SEX BY AGE BY SELF-CARE DIFFICULTY
SelfCareDifficulty_Female_65-74years_NoDifficulty	Percentage of noninstitutionalized females 5 years and older who are between 65 and 74 years without a self care difficulty	Normalized by B18106_018	B18106_030	Estimate!!Total:!!Female:!!65 to 74 years:!!No self-care difficulty	SEX BY AGE BY SELF-CARE DIFFICULTY
SelfCareDifficulty_Female_75YearsAndOver_WithDifficulty	Percentage of noninstitutionalized females 5 years and older who are 75 years and over with a self care difficulty	Normalized by B18106_018	B18106_032	Estimate!!Total:!!Female:!!75 years and over:!!With a self-care difficulty	SEX BY AGE BY SELF-CARE DIFFICULTY
SelfCareDifficulty_Female_75YearsAndOver_NoDifficulty	Percentage of noninstitutionalized females 5 years and older who are 75 years and over without a self care difficulty	Normalized by B18106_018	B18106_033	Estimate!!Total:!!Female:!!75 years and over:!!No self-care difficulty	SEX BY AGE BY SELF-CARE DIFFICULTY
NA	NA	Used for normalization (not included in model)	B18107_002	Estimate!!Total:!!Male:	SEX BY AGE BY INDEPENDENT LIVING DIFFICULTY
IndependentLivingDifficulty_Male_18-34years_WithDifficulty	Percentage of noninstitutionalized males 18 years and older who are between 18 and 34 years with an independent living difficulty	Normalized by B18107_002	B18107_004	Estimate!!Total:!!Male:!!18 to 34 years:!!With an independent living difficulty	SEX BY AGE BY INDEPENDENT LIVING DIFFICULTY
IndependentLivingDifficulty_Male_18-34years_NoDifficulty	Percentage of noninstitutionalized males 18 years and older who are between 18 and 34 years without an independent living difficulty	Normalized by B18107_002	B18107_005	Estimate!!Total:!!Male:!!18 to 34 years:!!No independent living difficulty	SEX BY AGE BY INDEPENDENT LIVING DIFFICULTY
IndependentLivingDifficulty_Male_35-64years_WithDifficulty	Percentage of noninstitutionalized males 18 years and older who are between 35 and 64 years with an independent living difficulty	Normalized by B18107_002	B18107_007	Estimate!!Total:!!Male:!!35 to 64 years:!!With an independent living difficulty	SEX BY AGE BY INDEPENDENT LIVING DIFFICULTY
IndependentLivingDifficulty_Male_35-64years_NoDifficulty	Percentage of noninstitutionalized males 18 years and older who are between 35 and 64 years without an independent living difficulty	Normalized by B18107_002	B18107_008	Estimate!!Total:!!Male:!!35 to 64 years:!!No independent living difficulty	SEX BY AGE BY INDEPENDENT LIVING DIFFICULTY
IndependentLivingDifficulty_Male_65-74years_WithDifficulty	Percentage of noninstitutionalized males 18 years and older who are between 65 and 74 years with an independent living difficulty	Normalized by B18107_002	B18107_010	Estimate!!Total:!!Male:!!65 to 74 years:!!With an independent living difficulty	SEX BY AGE BY INDEPENDENT LIVING DIFFICULTY
IndependentLivingDifficulty_Male_65-74years_NoDifficulty	Percentage of noninstitutionalized males 18 years and older who are between 65 and 74 years without an independent living difficulty	Normalized by B18107_002	B18107_011	Estimate!!Total:!!Male:!!65 to 74 years:!!No independent living difficulty	SEX BY AGE BY INDEPENDENT LIVING DIFFICULTY
IndependentLivingDifficulty_Male_75YearsAndOver_WithDifficulty	Percentage of noninstitutionalized males 18 years and older who are 75 years and over with an independent living difficulty	Normalized by B18107_002	B18107_013	Estimate!!Total:!!Male:!!75 years and over:!!With an independent living difficulty	SEX BY AGE BY INDEPENDENT LIVING DIFFICULTY
IndependentLivingDifficulty_Male_75YearsAndOver_NoDifficulty	Percentage of noninstitutionalized males 18 years and older who are 75 years and over without an independent living difficulty	Normalized by B18107_002	B18107_014	Estimate!!Total:!!Male:!!75 years and over:!!No independent living difficulty	SEX BY AGE BY INDEPENDENT LIVING DIFFICULTY
NA	NA	Used for normalization (not included in model)	B18107_015	Estimate!!Total:!!Female:	SEX BY AGE BY INDEPENDENT LIVING DIFFICULTY
IndependentLivingDifficulty_Female_18-34years_WithDifficulty	Percentage of noninstitutionalized females 18 years and older who are between 18 and 34 years with an independent living difficulty	Normalized by B18107_015	B18107_017	Estimate!!Total:!!Female:!!18 to 34 years:!!With an independent living difficulty	SEX BY AGE BY INDEPENDENT LIVING DIFFICULTY
IndependentLivingDifficulty_Female_18-34years_NoDifficulty	Percentage of noninstitutionalized females 18 years and older who are between 18 and 34 years without an independent living difficulty	Normalized by B18107_015	B18107_018	Estimate!!Total:!!Female:!!18 to 34 years:!!No independent living difficulty	SEX BY AGE BY INDEPENDENT LIVING DIFFICULTY
IndependentLivingDifficulty_Female_35-64years_WithDifficulty	Percentage of noninstitutionalized females 18 years and older who are between 35 and 64 years with an independent living difficulty	Normalized by B18107_015	B18107_020	Estimate!!Total:!!Female:!!35 to 64 years:!!With an independent living difficulty	SEX BY AGE BY INDEPENDENT LIVING DIFFICULTY
IndependentLivingDifficulty_Female_35-64years_NoDifficulty	Percentage of noninstitutionalized females 18 years and older who are between 35 and 64 years without an independent living difficulty	Normalized by B18107_015	B18107_021	Estimate!!Total:!!Female:!!35 to 64 years:!!No independent living difficulty	SEX BY AGE BY INDEPENDENT LIVING DIFFICULTY
IndependentLivingDifficulty_Female_65-74years_WithDifficulty	Percentage of noninstitutionalized females 18 years and older who are between 65 and 74 years with an independent living difficulty	Normalized by B18107_015	B18107_023	Estimate!!Total:!!Female:!!65 to 74 years:!!With an independent living difficulty	SEX BY AGE BY INDEPENDENT LIVING DIFFICULTY
IndependentLivingDifficulty_Female_65-74years_NoDifficulty	Percentage of noninstitutionalized females 18 years and older who are between 65 and 74 years without an independent living difficulty	Normalized by B18107_015	B18107_024	Estimate!!Total:!!Female:!!65 to 74 years:!!No independent living difficulty	SEX BY AGE BY INDEPENDENT LIVING DIFFICULTY
IndependentLivingDifficulty_Female_75YearsAndOver_WithDifficulty	Percentage of noninstitutionalized females 18 years and older who are 75 years and over with an independent living difficulty	Normalized by B18107_015	B18107_026	Estimate!!Total:!!Female:!!75 years and over:!!With an independent living difficulty	SEX BY AGE BY INDEPENDENT LIVING DIFFICULTY
IndependentLivingDifficulty_Female_75YearsAndOver_NoDifficulty	Percentage of noninstitutionalized females 18 years and older who are 75 years and over without an independent living difficulty	Normalized by B18107_015	B18107_027	Estimate!!Total:!!Female:!!75 years and over:!!No independent living difficulty	SEX BY AGE BY INDEPENDENT LIVING DIFFICULTY
NA	NA	Used for normalization (not included in model)	B19001_001	Estimate!!Total:	HOUSEHOLD INCOME IN THE PAST 12 MONTHS (IN 2019 INFLATION-ADJUSTED DOLLARS)
HouseholdIncome_LessThan10k	Percentage of households where the household income is less than $10,000 USD	Normalized by B19001_001	B19001_002	Estimate!!Total:!!Less than $10,000	HOUSEHOLD INCOME IN THE PAST 12 MONTHS (IN 2019 INFLATION-ADJUSTED DOLLARS)
HouseholdIncome_10k-15k	Percentage of households where the household income is between $10,000 and $15,000 USD	Normalized by B19001_001	B19001_003	Estimate!!Total:!!$10,000 to $14,999	HOUSEHOLD INCOME IN THE PAST 12 MONTHS (IN 2019 INFLATION-ADJUSTED DOLLARS)
HouseholdIncome_15k-20k	Percentage of households where the household income is between $15,000 and $20,000 USD	Normalized by B19001_001	B19001_004	Estimate!!Total:!!$15,000 to $19,999	HOUSEHOLD INCOME IN THE PAST 12 MONTHS (IN 2019 INFLATION-ADJUSTED DOLLARS)
HouseholdIncome_20k-25k	Percentage of households where the household income is between $20,000 and $25,000 USD	Normalized by B19001_001	B19001_005	Estimate!!Total:!!$20,000 to $24,999	HOUSEHOLD INCOME IN THE PAST 12 MONTHS (IN 2019 INFLATION-ADJUSTED DOLLARS)
HouseholdIncome_25k-30k	Percentage of households where the household income is between $25,000 and $30,000 USD	Normalized by B19001_001	B19001_006	Estimate!!Total:!!$25,000 to $29,999	HOUSEHOLD INCOME IN THE PAST 12 MONTHS (IN 2019 INFLATION-ADJUSTED DOLLARS)
HouseholdIncome_30k-35k	Percentage of households where the household income is between $30,000 and $35,000 USD	Normalized by B19001_001	B19001_007	Estimate!!Total:!!$30,000 to $34,999	HOUSEHOLD INCOME IN THE PAST 12 MONTHS (IN 2019 INFLATION-ADJUSTED DOLLARS)
HouseholdIncome_35k-40k	Percentage of households where the household income is between $35,000 and $40,000 USD	Normalized by B19001_001	B19001_008	Estimate!!Total:!!$35,000 to $39,999	HOUSEHOLD INCOME IN THE PAST 12 MONTHS (IN 2019 INFLATION-ADJUSTED DOLLARS)
HouseholdIncome_40k-45k	Percentage of households where the household income is between $40,000 and $45,000 USD	Normalized by B19001_001	B19001_009	Estimate!!Total:!!$40,000 to $44,999	HOUSEHOLD INCOME IN THE PAST 12 MONTHS (IN 2019 INFLATION-ADJUSTED DOLLARS)
HouseholdIncome_45k-50k	Percentage of households where the household income is between $45,000 and $50,000 USD	Normalized by B19001_001	B19001_010	Estimate!!Total:!!$45,000 to $49,999	HOUSEHOLD INCOME IN THE PAST 12 MONTHS (IN 2019 INFLATION-ADJUSTED DOLLARS)
HouseholdIncome_50k-60k	Percentage of households where the household income is between $50,000 and $60,000 USD	Normalized by B19001_001	B19001_011	Estimate!!Total:!!$50,000 to $59,999	HOUSEHOLD INCOME IN THE PAST 12 MONTHS (IN 2019 INFLATION-ADJUSTED DOLLARS)
HouseholdIncome_60k-75k	Percentage of households where the household income is between $60,000 and $75,000 USD	Normalized by B19001_001	B19001_012	Estimate!!Total:!!$60,000 to $74,999	HOUSEHOLD INCOME IN THE PAST 12 MONTHS (IN 2019 INFLATION-ADJUSTED DOLLARS)
HouseholdIncome_75k-100k	Percentage of households where the household income is between $75,000 and $100,000 USD	Normalized by B19001_001	B19001_013	Estimate!!Total:!!$75,000 to $99,999	HOUSEHOLD INCOME IN THE PAST 12 MONTHS (IN 2019 INFLATION-ADJUSTED DOLLARS)
HouseholdIncome_100k-125k	Percentage of households where the household income is between $100,000 and $125,000 USD	Normalized by B19001_001	B19001_014	Estimate!!Total:!!$100,000 to $124,999	HOUSEHOLD INCOME IN THE PAST 12 MONTHS (IN 2019 INFLATION-ADJUSTED DOLLARS)
HouseholdIncome_125k-150k	Percentage of households where the household income is between $125,000 and $150,000 USD	Normalized by B19001_001	B19001_015	Estimate!!Total:!!$125,000 to $149,999	HOUSEHOLD INCOME IN THE PAST 12 MONTHS (IN 2019 INFLATION-ADJUSTED DOLLARS)
HouseholdIncome_150k-200k	Percentage of households where the household income is between $150,000 and $200,000 USD	Normalized by B19001_001	B19001_016	Estimate!!Total:!!$150,000 to $199,999	HOUSEHOLD INCOME IN THE PAST 12 MONTHS (IN 2019 INFLATION-ADJUSTED DOLLARS)
HouseholdIncome_MoreThan200k	Percentage of households where the household income is more than $200,000 USD	Normalized by B19001_001	B19001_017	Estimate!!Total:!!$200,000 or more	HOUSEHOLD INCOME IN THE PAST 12 MONTHS (IN 2019 INFLATION-ADJUSTED DOLLARS)
Gini_Index_of_Income_Inequality	Gini Index of Income Inequality	Raw values	B19083_001	Estimate!!Gini Index	GINI INDEX OF INCOME INEQUALITY
NA	NA	Used for normalization (not included in model)	B21001_001	Estimate!!Total:	SEX BY AGE BY VETERAN STATUS FOR THE CIVILIAN POPULATION 18 YEARS AND OVER
VeteranStatus_PercentageOfVeterans	Percentage of population 18 years and older that are veterans	Normalized by B21001_001	B21001_002	Estimate!!Total:!!Veteran	SEX BY AGE BY VETERAN STATUS FOR THE CIVILIAN POPULATION 18 YEARS AND OVER
VeteranStatus_PercentageOfNonVeterans	Percentage of population 18 years and older that are nonveterans	Normalized by B21001_001	B21001_003	Estimate!!Total:!!Nonveteran	SEX BY AGE BY VETERAN STATUS FOR THE CIVILIAN POPULATION 18 YEARS AND OVER
NA	NA	Used for normalization (not included in model)	B21001_004	Estimate!!Total:!!Male:	SEX BY AGE BY VETERAN STATUS FOR THE CIVILIAN POPULATION 18 YEARS AND OVER
VeteranStatus_PercentageOfVeterans_Male	Percentage of male population 18 years and older that are veterans	Normalized by B21001_004	B21001_005	Estimate!!Total:!!Male:!!Veteran	SEX BY AGE BY VETERAN STATUS FOR THE CIVILIAN POPULATION 18 YEARS AND OVER
VeteranStatus_PercentageOfNonVeterans_Male	Percentage of male population 18 years and older that are nonveterans	Normalized by B21001_004	B21001_006	Estimate!!Total:!!Male:!!Nonveteran	SEX BY AGE BY VETERAN STATUS FOR THE CIVILIAN POPULATION 18 YEARS AND OVER
VeteranStatus_PercentageOfVeterans_Male_18-34years	Percentage of male population 18 years and older that are veterans between 18 and 34 years old	Normalized by B21001_004	B21001_008	Estimate!!Total:!!Male:!!18 to 34 years:!!Veteran	SEX BY AGE BY VETERAN STATUS FOR THE CIVILIAN POPULATION 18 YEARS AND OVER
VeteranStatus_PercentageOfNonVeterans_Male_18-34years	Percentage of male population 18 years and older that are nonveterans between 18 and 34 years old	Normalized by B21001_004	B21001_009	Estimate!!Total:!!Male:!!18 to 34 years:!!Nonveteran	SEX BY AGE BY VETERAN STATUS FOR THE CIVILIAN POPULATION 18 YEARS AND OVER
VeteranStatus_PercentageOfVeterans_Male_35-54years	Percentage of male population 18 years and older that are veterans between 35 and 54 years old	Normalized by B21001_004	B21001_011	Estimate!!Total:!!Male:!!35 to 54 years:!!Veteran	SEX BY AGE BY VETERAN STATUS FOR THE CIVILIAN POPULATION 18 YEARS AND OVER
VeteranStatus_PercentageOfNonVeterans_Male_35-54years	Percentage of male population 18 years and older that are nonveterans between 35 and 54 years old	Normalized by B21001_004	B21001_012	Estimate!!Total:!!Male:!!35 to 54 years:!!Nonveteran	SEX BY AGE BY VETERAN STATUS FOR THE CIVILIAN POPULATION 18 YEARS AND OVER
VeteranStatus_PercentageOfVeterans_Male_55-64years	Percentage of male population 18 years and older that are veterans between 55 and 64 years old	Normalized by B21001_004	B21001_014	Estimate!!Total:!!Male:!!55 to 64 years:!!Veteran	SEX BY AGE BY VETERAN STATUS FOR THE CIVILIAN POPULATION 18 YEARS AND OVER
VeteranStatus_PercentageOfNonVeterans_Male_55-64years	Percentage of male population 18 years and older that are nonveterans between 55 and 64 years old	Normalized by B21001_004	B21001_015	Estimate!!Total:!!Male:!!55 to 64 years:!!Nonveteran	SEX BY AGE BY VETERAN STATUS FOR THE CIVILIAN POPULATION 18 YEARS AND OVER
VeteranStatus_PercentageOfVeterans_Male_65-74years	Percentage of male population 18 years and older that are veterans between 65 and 74 years old	Normalized by B21001_004	B21001_017	Estimate!!Total:!!Male:!!65 to 74 years:!!Veteran	SEX BY AGE BY VETERAN STATUS FOR THE CIVILIAN POPULATION 18 YEARS AND OVER
VeteranStatus_PercentageOfNonVeterans_Male_65-74years	Percentage of male population 18 years and older that are nonveterans between 65 and 74 years old	Normalized by B21001_004	B21001_018	Estimate!!Total:!!Male:!!65 to 74 years:!!Nonveteran	SEX BY AGE BY VETERAN STATUS FOR THE CIVILIAN POPULATION 18 YEARS AND OVER
VeteranStatus_PercentageOfVeterans_Male_75andolder	Percentage of male population 18 years and older that are veterans 75 years and older	Normalized by B21001_004	B21001_020	Estimate!!Total:!!Male:!!75 years and over:!!Veteran	SEX BY AGE BY VETERAN STATUS FOR THE CIVILIAN POPULATION 18 YEARS AND OVER
VeteranStatus_PercentageOfNonVeterans_Male_75andolder	Percentage of male population 18 years and older that are nonveterans 75 years and older	Normalized by B21001_004	B21001_021	Estimate!!Total:!!Male:!!75 years and over:!!Nonveteran	SEX BY AGE BY VETERAN STATUS FOR THE CIVILIAN POPULATION 18 YEARS AND OVER
NA	NA	Used for normalization (not included in model)	B21001_022	Estimate!!Total:!!Female:	SEX BY AGE BY VETERAN STATUS FOR THE CIVILIAN POPULATION 18 YEARS AND OVER
VeteranStatus_PercentageOfVeterans_Female	Percentage of female population 18 years and older that are veterans	Normalized by B21001_022	B21001_023	Estimate!!Total:!!Female:!!Veteran	SEX BY AGE BY VETERAN STATUS FOR THE CIVILIAN POPULATION 18 YEARS AND OVER
VeteranStatus_PercentageOfNonVeterans_Female	Percentage of female population 18 years and older that are nonveterans	Normalized by B21001_022	B21001_024	Estimate!!Total:!!Female:!!Nonveteran	SEX BY AGE BY VETERAN STATUS FOR THE CIVILIAN POPULATION 18 YEARS AND OVER
VeteranStatus_PercentageOfVeterans_Female_18-34years	Percentage of female population 18 years and older that are veterans between 18 and 34 years old	Normalized by B21001_022	B21001_026	Estimate!!Total:!!Female:!!18 to 34 years:!!Veteran	SEX BY AGE BY VETERAN STATUS FOR THE CIVILIAN POPULATION 18 YEARS AND OVER
VeteranStatus_PercentageOfNonVeterans_Female_18-34years	Percentage of female population 18 years and older that are nonveterans between 18 and 34 years old	Normalized by B21001_022	B21001_027	Estimate!!Total:!!Female:!!18 to 34 years:!!Nonveteran	SEX BY AGE BY VETERAN STATUS FOR THE CIVILIAN POPULATION 18 YEARS AND OVER
VeteranStatus_PercentageOfVeterans_Female_35-54years	Percentage of female population 18 years and older that are veterans between 35 and 54 years old	Normalized by B21001_022	B21001_029	Estimate!!Total:!!Female:!!35 to 54 years:!!Veteran	SEX BY AGE BY VETERAN STATUS FOR THE CIVILIAN POPULATION 18 YEARS AND OVER
VeteranStatus_PercentageOfNonVeterans_Female_35-54years	Percentage of female population 18 years and older that are nonveterans between 35 and 54 years old	Normalized by B21001_022	B21001_030	Estimate!!Total:!!Female:!!35 to 54 years:!!Nonveteran	SEX BY AGE BY VETERAN STATUS FOR THE CIVILIAN POPULATION 18 YEARS AND OVER
VeteranStatus_PercentageOfVeterans_Female_55-64years	Percentage of female population 18 years and older that are veterans between 55 and 64 years old	Normalized by B21001_022	B21001_032	Estimate!!Total:!!Female:!!55 to 64 years:!!Veteran	SEX BY AGE BY VETERAN STATUS FOR THE CIVILIAN POPULATION 18 YEARS AND OVER
VeteranStatus_PercentageOfNonVeterans_Female_55-64years	Percentage of female population 18 years and older that are nonveterans between 55 and 64 years old	Normalized by B21001_022	B21001_033	Estimate!!Total:!!Female:!!55 to 64 years:!!Nonveteran	SEX BY AGE BY VETERAN STATUS FOR THE CIVILIAN POPULATION 18 YEARS AND OVER
VeteranStatus_PercentageOfVeterans_Female_65-74years	Percentage of female population 18 years and older that are veterans between 65 and 74 years old	Normalized by B21001_022	B21001_035	Estimate!!Total:!!Female:!!65 to 74 years:!!Veteran	SEX BY AGE BY VETERAN STATUS FOR THE CIVILIAN POPULATION 18 YEARS AND OVER
VeteranStatus_PercentageOfNonVeterans_Female_65-74years	Percentage of female population 18 years and older that are nonveterans between 65 and 74 years old	Normalized by B21001_022	B21001_036	Estimate!!Total:!!Female:!!65 to 74 years:!!Nonveteran	SEX BY AGE BY VETERAN STATUS FOR THE CIVILIAN POPULATION 18 YEARS AND OVER
VeteranStatus_PercentageOfVeterans_Female_75andolder	Percentage of female population 18 years and older that are veterans 75 years and older	Normalized by B21001_022	B21001_038	Estimate!!Total:!!Female:!!75 years and over:!!Veteran	SEX BY AGE BY VETERAN STATUS FOR THE CIVILIAN POPULATION 18 YEARS AND OVER
VeteranStatus_PercentageOfNonVeterans_Female_75andolder	Percentage of female population 18 years and older that are nonveterans 75 years and older	Normalized by B21001_022	B21001_039	Estimate!!Total:!!Female:!!75 years and over:!!Nonveteran	SEX BY AGE BY VETERAN STATUS FOR THE CIVILIAN POPULATION 18 YEARS AND OVER
NA	NA	Used for normalization (not included in model)	B21003_002	Estimate!!Total:!!Veteran:	VETERAN STATUS BY EDUCATIONAL ATTAINMENT FOR THE CIVILIAN POPULATION 25 YEARS AND OVER
VeteranStatusByEducation_Veteran_LessThanHighSchool	Percentage of veterans 25 years and older that have less than a high school education	Normalized by B21003_002	B21003_003	Estimate!!Total:!!Veteran:!!Less than high school graduate	VETERAN STATUS BY EDUCATIONAL ATTAINMENT FOR THE CIVILIAN POPULATION 25 YEARS AND OVER
VeteranStatusByEducation_Veteran_HighSchoolGraduate	Percentage of veterans 25 years and older that have a high school education (including equivalency)	Normalized by B21003_002	B21003_004	Estimate!!Total:!!Veteran:!!High school graduate (includes equivalency)	VETERAN STATUS BY EDUCATIONAL ATTAINMENT FOR THE CIVILIAN POPULATION 25 YEARS AND OVER
VeteranStatusByEducation_Veteran_SomeCollege	Percentage of veterans 25 years and older that have some college education	Normalized by B21003_002	B21003_005	Estimate!!Total:!!Veteran:!!Some college or associate's degree	VETERAN STATUS BY EDUCATIONAL ATTAINMENT FOR THE CIVILIAN POPULATION 25 YEARS AND OVER
VeteranStatusByEducation_Veteran_BachelorsOrHigher	Percentage of veterans 25 years and older that have a Bachelors degree or higher	Normalized by B21003_002	B21003_006	Estimate!!Total:!!Veteran:!!Bachelor's degree or higher	VETERAN STATUS BY EDUCATIONAL ATTAINMENT FOR THE CIVILIAN POPULATION 25 YEARS AND OVER
NA	NA	Used for normalization (not included in model)	B21003_007	Estimate!!Total:!!Nonveteran:	VETERAN STATUS BY EDUCATIONAL ATTAINMENT FOR THE CIVILIAN POPULATION 25 YEARS AND OVER
VeteranStatusByEducation_NonVeteran_LessThanHighSchool	Percentage of nonveterans 25 years and older that have less than a high school education	Normalized by B21003_007	B21003_008	Estimate!!Total:!!Nonveteran:!!Less than high school graduate	VETERAN STATUS BY EDUCATIONAL ATTAINMENT FOR THE CIVILIAN POPULATION 25 YEARS AND OVER
VeteranStatusByEducation_NonVeteran_HighSchoolGraduate	Percentage of nonveterans 25 years and older that have a high school education (including equivalency)	Normalized by B21003_007	B21003_009	Estimate!!Total:!!Nonveteran:!!High school graduate (includes equivalency)	VETERAN STATUS BY EDUCATIONAL ATTAINMENT FOR THE CIVILIAN POPULATION 25 YEARS AND OVER
VeteranStatusByEducation_NonVeteran_SomeCollege	Percentage of nonveterans 25 years and older that have some college education	Normalized by B21003_007	B21003_010	Estimate!!Total:!!Nonveteran:!!Some college or associate's degree	VETERAN STATUS BY EDUCATIONAL ATTAINMENT FOR THE CIVILIAN POPULATION 25 YEARS AND OVER
VeteranStatusByEducation_NonVeteran_BachelorsOrHigher	Percentage of nonveterans 25 years and older that have a Bachelors degree or higher	Normalized by B21003_007	B21003_011	Estimate!!Total:!!Nonveteran:!!Bachelor's degree or higher	VETERAN STATUS BY EDUCATIONAL ATTAINMENT FOR THE CIVILIAN POPULATION 25 YEARS AND OVER
NA	NA	Used for normalization (not included in model)	B23027_002	Estimate!!Total:!!16 to 19 years:	FULL-TIME, YEAR-ROUND WORK STATUS IN THE PAST 12 MONTHS BY AGE FOR THE POPULATION 16 YEARS AND OVER
WorkStatusPast12Months_16-19years_WorkedLast12Months	Percentage of population between 16 and 19 years old who have worked in the last year	Normalized by B23027_002	B23027_003	Estimate!!Total:!!16 to 19 years:!!Worked in the past 12 months:	FULL-TIME, YEAR-ROUND WORK STATUS IN THE PAST 12 MONTHS BY AGE FOR THE POPULATION 16 YEARS AND OVER
WorkStatusPast12Months_16-19years_WorkedLast12Months_WorkedFullTime	Percentage of population between 16 and 19 years old who have worked full time in the last year	Normalized by B23027_002	B23027_004	Estimate!!Total:!!16 to 19 years:!!Worked in the past 12 months:!!Worked full-time, year-round	FULL-TIME, YEAR-ROUND WORK STATUS IN THE PAST 12 MONTHS BY AGE FOR THE POPULATION 16 YEARS AND OVER
WorkStatusPast12Months_16-19years_WorkedLast12Months_WorkedPartTime	Percentage of population between 16 and 19 years old who have worked part time in the last year	Normalized by B23027_002	B23027_005	Estimate!!Total:!!16 to 19 years:!!Worked in the past 12 months:!!Worked less than full-time, year-round	FULL-TIME, YEAR-ROUND WORK STATUS IN THE PAST 12 MONTHS BY AGE FOR THE POPULATION 16 YEARS AND OVER
WorkStatusPast12Months_16-19years_DidNotWorkLast12Months	Percentage of population between 16 and 19 years old who have not worked in the last year	Normalized by B23027_002	B23027_006	Estimate!!Total:!!16 to 19 years:!!Did not work in the past 12 months	FULL-TIME, YEAR-ROUND WORK STATUS IN THE PAST 12 MONTHS BY AGE FOR THE POPULATION 16 YEARS AND OVER
NA	NA	Used for normalization (not included in model)	B23027_007	Estimate!!Total:!!20 to 24 years:	FULL-TIME, YEAR-ROUND WORK STATUS IN THE PAST 12 MONTHS BY AGE FOR THE POPULATION 16 YEARS AND OVER
WorkStatusPast12Months_20-24years_WorkedLast12Months	Percentage of population between 20 and 24 years old who have worked in the last year	Normalized by B23027_007	B23027_008	Estimate!!Total:!!20 to 24 years:!!Worked in the past 12 months:	FULL-TIME, YEAR-ROUND WORK STATUS IN THE PAST 12 MONTHS BY AGE FOR THE POPULATION 16 YEARS AND OVER
WorkStatusPast12Months_20-24years_WorkedLast12Months_WorkedFullTime	Percentage of population between 20 and 24 years old who have worked full time in the last year	Normalized by B23027_007	B23027_009	Estimate!!Total:!!20 to 24 years:!!Worked in the past 12 months:!!Worked full-time, year-round	FULL-TIME, YEAR-ROUND WORK STATUS IN THE PAST 12 MONTHS BY AGE FOR THE POPULATION 16 YEARS AND OVER
WorkStatusPast12Months_20-24years_WorkedLast12Months_WorkedPartTime	Percentage of population between 20 and 24 years old who have worked part time in the last year	Normalized by B23027_007	B23027_010	Estimate!!Total:!!20 to 24 years:!!Worked in the past 12 months:!!Worked less than full-time, year-round	FULL-TIME, YEAR-ROUND WORK STATUS IN THE PAST 12 MONTHS BY AGE FOR THE POPULATION 16 YEARS AND OVER
WorkStatusPast12Months_20-24years_DidNotWorkLast12Months	Percentage of population between 20 and 24 years old who have not worked in the last year	Normalized by B23027_007	B23027_011	Estimate!!Total:!!20 to 24 years:!!Did not work in the past 12 months	FULL-TIME, YEAR-ROUND WORK STATUS IN THE PAST 12 MONTHS BY AGE FOR THE POPULATION 16 YEARS AND OVER
NA	NA	Used for normalization (not included in model)	B23027_012	Estimate!!Total:!!25 to 44 years:	FULL-TIME, YEAR-ROUND WORK STATUS IN THE PAST 12 MONTHS BY AGE FOR THE POPULATION 16 YEARS AND OVER
WorkStatusPast12Months_25-44years_WorkedLast12Months	Percentage of population between 25 and 44 years old who have worked in the last year	Normalized by B23027_012	B23027_013	Estimate!!Total:!!25 to 44 years:!!Worked in the past 12 months:	FULL-TIME, YEAR-ROUND WORK STATUS IN THE PAST 12 MONTHS BY AGE FOR THE POPULATION 16 YEARS AND OVER
WorkStatusPast12Months_25-44years_WorkedLast12Months_WorkedFullTime	Percentage of population between 25 and 44 years old who have worked full time in the last year	Normalized by B23027_012	B23027_014	Estimate!!Total:!!25 to 44 years:!!Worked in the past 12 months:!!Worked full-time, year-round	FULL-TIME, YEAR-ROUND WORK STATUS IN THE PAST 12 MONTHS BY AGE FOR THE POPULATION 16 YEARS AND OVER
WorkStatusPast12Months_25-44years_WorkedLast12Months_WorkedPartTime	Percentage of population between 25 and 44 years old who have worked part time in the last year	Normalized by B23027_012	B23027_015	Estimate!!Total:!!25 to 44 years:!!Worked in the past 12 months:!!Worked less than full-time, year-round	FULL-TIME, YEAR-ROUND WORK STATUS IN THE PAST 12 MONTHS BY AGE FOR THE POPULATION 16 YEARS AND OVER
WorkStatusPast12Months_25-44years_DidNotWorkLast12Months	Percentage of population between 25 and 44 years old who have not worked in the last year	Normalized by B23027_012	B23027_016	Estimate!!Total:!!25 to 44 years:!!Did not work in the past 12 months	FULL-TIME, YEAR-ROUND WORK STATUS IN THE PAST 12 MONTHS BY AGE FOR THE POPULATION 16 YEARS AND OVER
NA	NA	Used for normalization (not included in model)	B23027_017	Estimate!!Total:!!45 to 54 years:	FULL-TIME, YEAR-ROUND WORK STATUS IN THE PAST 12 MONTHS BY AGE FOR THE POPULATION 16 YEARS AND OVER
WorkStatusPast12Months_45-54years_WorkedLast12Months	Percentage of population between 45 and 54 years old who have worked in the last year	Normalized by B23027_017	B23027_018	Estimate!!Total:!!45 to 54 years:!!Worked in the past 12 months:	FULL-TIME, YEAR-ROUND WORK STATUS IN THE PAST 12 MONTHS BY AGE FOR THE POPULATION 16 YEARS AND OVER
WorkStatusPast12Months_45-54years_WorkedLast12Months_WorkedFullTime	Percentage of population between 45 and 54 years old who have worked full time in the last year	Normalized by B23027_017	B23027_019	Estimate!!Total:!!45 to 54 years:!!Worked in the past 12 months:!!Worked full-time, year-round	FULL-TIME, YEAR-ROUND WORK STATUS IN THE PAST 12 MONTHS BY AGE FOR THE POPULATION 16 YEARS AND OVER
WorkStatusPast12Months_45-54years_WorkedLast12Months_WorkedPartTime	Percentage of population between 45 and 54 years old who have worked part time in the last year	Normalized by B23027_017	B23027_020	Estimate!!Total:!!45 to 54 years:!!Worked in the past 12 months:!!Worked less than full-time, year-round	FULL-TIME, YEAR-ROUND WORK STATUS IN THE PAST 12 MONTHS BY AGE FOR THE POPULATION 16 YEARS AND OVER
WorkStatusPast12Months_45-54years_DidNotWorkLast12Months	Percentage of population between 45 and 54 years old who have not worked in the last year	Normalized by B23027_017	B23027_021	Estimate!!Total:!!45 to 54 years:!!Did not work in the past 12 months	FULL-TIME, YEAR-ROUND WORK STATUS IN THE PAST 12 MONTHS BY AGE FOR THE POPULATION 16 YEARS AND OVER
NA	NA	Used for normalization (not included in model)	B23027_022	Estimate!!Total:!!55 to 64 years:	FULL-TIME, YEAR-ROUND WORK STATUS IN THE PAST 12 MONTHS BY AGE FOR THE POPULATION 16 YEARS AND OVER
WorkStatusPast12Months_55-64years_WorkedLast12Months	Percentage of population between 55 and 64 years old who have worked in the last year	Normalized by B23027_022	B23027_023	Estimate!!Total:!!55 to 64 years:!!Worked in the past 12 months:	FULL-TIME, YEAR-ROUND WORK STATUS IN THE PAST 12 MONTHS BY AGE FOR THE POPULATION 16 YEARS AND OVER
WorkStatusPast12Months_55-64years_WorkedLast12Months_WorkedFullTime	Percentage of population between 55 and 64 years old who have worked full time in the last year	Normalized by B23027_022	B23027_024	Estimate!!Total:!!55 to 64 years:!!Worked in the past 12 months:!!Worked full-time, year-round	FULL-TIME, YEAR-ROUND WORK STATUS IN THE PAST 12 MONTHS BY AGE FOR THE POPULATION 16 YEARS AND OVER
WorkStatusPast12Months_55-64years_WorkedLast12Months_WorkedPartTime	Percentage of population between 55 and 64 years old who have worked part time in the last year	Normalized by B23027_022	B23027_025	Estimate!!Total:!!55 to 64 years:!!Worked in the past 12 months:!!Worked less than full-time, year-round	FULL-TIME, YEAR-ROUND WORK STATUS IN THE PAST 12 MONTHS BY AGE FOR THE POPULATION 16 YEARS AND OVER
WorkStatusPast12Months_55-64years_DidNotWorkLast12Months	Percentage of population between 55 and 64 years old who have not worked in the last year	Normalized by B23027_022	B23027_026	Estimate!!Total:!!55 to 64 years:!!Did not work in the past 12 months	FULL-TIME, YEAR-ROUND WORK STATUS IN THE PAST 12 MONTHS BY AGE FOR THE POPULATION 16 YEARS AND OVER
NA	NA	Used for normalization (not included in model)	B23027_027	Estimate!!Total:!!65 to 69 years:	FULL-TIME, YEAR-ROUND WORK STATUS IN THE PAST 12 MONTHS BY AGE FOR THE POPULATION 16 YEARS AND OVER
WorkStatusPast12Months_65-69years_WorkedLast12Months	Percentage of population between 65 and 69 years old who have worked in the last year	Normalized by B23027_027	B23027_028	Estimate!!Total:!!65 to 69 years:!!Worked in the past 12 months:	FULL-TIME, YEAR-ROUND WORK STATUS IN THE PAST 12 MONTHS BY AGE FOR THE POPULATION 16 YEARS AND OVER
WorkStatusPast12Months_65-69years_WorkedLast12Months_WorkedFullTime	Percentage of population between 65 and 69 years old who have worked full time in the last year	Normalized by B23027_027	B23027_029	Estimate!!Total:!!65 to 69 years:!!Worked in the past 12 months:!!Worked full-time, year-round	FULL-TIME, YEAR-ROUND WORK STATUS IN THE PAST 12 MONTHS BY AGE FOR THE POPULATION 16 YEARS AND OVER
WorkStatusPast12Months_65-69years_WorkedLast12Months_WorkedPartTime	Percentage of population between 65 and 69 years old who have worked part time in the last year	Normalized by B23027_027	B23027_030	Estimate!!Total:!!65 to 69 years:!!Worked in the past 12 months:!!Worked less than full-time, year-round	FULL-TIME, YEAR-ROUND WORK STATUS IN THE PAST 12 MONTHS BY AGE FOR THE POPULATION 16 YEARS AND OVER
WorkStatusPast12Months_65-69years_DidNotWorkLast12Months	Percentage of population between 65 and 69 years old who have not worked in the last year	Normalized by B23027_027	B23027_031	Estimate!!Total:!!65 to 69 years:!!Did not work in the past 12 months	FULL-TIME, YEAR-ROUND WORK STATUS IN THE PAST 12 MONTHS BY AGE FOR THE POPULATION 16 YEARS AND OVER
NA	NA	Used for normalization (not included in model)	B23027_032	Estimate!!Total:!!70 years and over:	FULL-TIME, YEAR-ROUND WORK STATUS IN THE PAST 12 MONTHS BY AGE FOR THE POPULATION 16 YEARS AND OVER
WorkStatusPast12Months_70plusyears_WorkedLast12Months	Percentage of population 70 years and older who have worked in the last year	Normalized by B23027_032	B23027_033	Estimate!!Total:!!70 years and over:!!Worked in the past 12 months:	FULL-TIME, YEAR-ROUND WORK STATUS IN THE PAST 12 MONTHS BY AGE FOR THE POPULATION 16 YEARS AND OVER
WorkStatusPast12Months_70plusyears_WorkedLast12Months_WorkedFullTime	Percentage of population 70 years and older who have worked full time in the last year	Normalized by B23027_032	B23027_034	Estimate!!Total:!!70 years and over:!!Worked in the past 12 months:!!Worked full-time, year-round	FULL-TIME, YEAR-ROUND WORK STATUS IN THE PAST 12 MONTHS BY AGE FOR THE POPULATION 16 YEARS AND OVER
WorkStatusPast12Months_70plusyears_WorkedLast12Months_WorkedPartTime	Percentage of population 70 years and older who have worked part time in the last year	Normalized by B23027_032	B23027_035	Estimate!!Total:!!70 years and over:!!Worked in the past 12 months:!!Worked less than full-time, year-round	FULL-TIME, YEAR-ROUND WORK STATUS IN THE PAST 12 MONTHS BY AGE FOR THE POPULATION 16 YEARS AND OVER
WorkStatusPast12Months_70plusyears_DidNotWorkLast12Months	Percentage of population 70 years and older who have not worked in the last year	Normalized by B23027_032	B23027_036	Estimate!!Total:!!70 years and over:!!Did not work in the past 12 months	FULL-TIME, YEAR-ROUND WORK STATUS IN THE PAST 12 MONTHS BY AGE FOR THE POPULATION 16 YEARS AND OVER
Number_Of_Housing_Units	Total number of housing units	Raw values	B25001_001	Estimate!!Total	HOUSING UNITS
NA	NA	Used for normalization (not included in model)	B25002_001	Estimate!!Total:	OCCUPANCY STATUS
OccupancyStatus_Occupied	Percentage of housing units that are occupied	Normalized by B25002_001	B25002_002	Estimate!!Total:!!Occupied	OCCUPANCY STATUS
OccupancyStatus_Vacant	Percentage of housing units that are vacant	Normalized by B25002_001	B25002_003	Estimate!!Total:!!Vacant	OCCUPANCY STATUS
NA	NA	Used for normalization (not included in model)	B25003_001	Estimate!!Total:	TENURE
Tenure_OwnerOccupied	Percentage of occupied housing units that are occupied by the homeowner	Normalized by B25003_001	B25003_002	Estimate!!Total:!!Owner occupied	TENURE
Tenure_RenterOccupied	Percentage of occupied housing units that are occupied by a renter	Normalized by B25003_001	B25003_003	Estimate!!Total:!!Renter occupied	TENURE
NA	NA	Used for normalization (not included in model)	B25004_001	Estimate!!Total:	VACANCY STATUS
VacancyStatus_ForRent	Percentage of vacant housing units that are available for rent	Normalized by B25004_001	B25004_002	Estimate!!Total:!!For rent	VACANCY STATUS
VacancyStatus_RentedNotOccupied	Percentage of vacant housing units that are rented but not occupied	Normalized by B25004_001	B25004_003	Estimate!!Total:!!Rented, not occupied	VACANCY STATUS
VacancyStatus_ForSale	Percentage of vacant housing units that are for sale	Normalized by B25004_001	B25004_004	Estimate!!Total:!!For sale only	VACANCY STATUS
VacancyStatus_SoldNotOccupied	Percentage of vacant housing units that are sold but not occupied	Normalized by B25004_001	B25004_005	Estimate!!Total:!!Sold, not occupied	VACANCY STATUS
VacancyStatus_ForSeasonalRecreationalOccasionalUse	Percentage of vacant housing units that are for seasonal, recreational, and occasional use	Normalized by B25004_001	B25004_006	Estimate!!Total:!!For seasonal, recreational, or occasional use	VACANCY STATUS
VacancyStatus_ForMigrantWorkers	Percentage of vacant housing units that are for migrant workers	Normalized by B25004_001	B25004_007	Estimate!!Total:!!For migrant workers	VACANCY STATUS
VacancyStatus_OtherVacant	Percentage of vacant housing units that are vacant for other reasons	Normalized by B25004_001	B25004_008	Estimate!!Total:!!Other vacant	VACANCY STATUS
NA	NA	Used for normalization (not included in model)	B25005_001	Estimate!!Total:	VACANT - CURRENT RESIDENCE ELSEWHERE
VacancyCurrentResidenceElsewhere_CurrentResidenceElsewhere	Percentage of vacant housing units that where the current resident resides elsewhere	Normalized by B25005_001	B25005_002	Estimate!!Total:!!Vacant - current residence elsewhere	VACANT - CURRENT RESIDENCE ELSEWHERE
VacancyCurrentResidenceElsewhere_AllOtherVacantUnits	Percentage of vacant housing units that are all other vacant units	Normalized by B25005_001	B25005_003	Estimate!!Total:!!All other vacant units	VACANT - CURRENT RESIDENCE ELSEWHERE
NA	NA	Used for normalization (not included in model)	B25006_001	Estimate!!Total:	RACE OF HOUSEHOLDER
RaceOfHouseholder_WhiteAlone	Percentage of occupied housing units where the householder is White alone	Normalized by B25006_001	B25006_002	Estimate!!Total:!!Householder who is White alone	RACE OF HOUSEHOLDER
RaceOfHouseholder_BlackorAfricanAmericanAlone	Percentage of occupied housing units where the householder is Black or African American alone	Normalized by B25006_001	B25006_003	Estimate!!Total:!!Householder who is Black or African American alone	RACE OF HOUSEHOLDER
RaceOfHouseholder_AmericanIndianandAlaskanNativeAlone	Percentage of occupied housing units where the householder is American Indian and Alaskan Native alone	Normalized by B25006_001	B25006_004	Estimate!!Total:!!Householder who is American Indian and Alaska Native alone	RACE OF HOUSEHOLDER
RaceOfHouseholder_AsianAlone	Percentage of occupied housing units where the householder is Asian alone	Normalized by B25006_001	B25006_005	Estimate!!Total:!!Householder who is Asian alone	RACE OF HOUSEHOLDER
RaceOfHouseholder_NativeHawaiianandOtherPacificIslanderAlone	Percentage of occupied housing units where the householder is Native Hawaiian and Other Pacific Islander alone	Normalized by B25006_001	B25006_006	Estimate!!Total:!!Householder who is Native Hawaiian and Other Pacific Islander alone	RACE OF HOUSEHOLDER
RaceOfHouseholder_SomeOtherRaceAlone	Percentage of occupied housing units where the householder is some other race alone alone	Normalized by B25006_001	B25006_007	Estimate!!Total:!!Householder who is Some other race alone	RACE OF HOUSEHOLDER
RaceOfHouseholder_TwoOrMoreRaces	Percentage of occupied housing units where the householder is two or more races	Normalized by B25006_001	B25006_008	Estimate!!Total:!!Householder who is Two or more races:	RACE OF HOUSEHOLDER
RaceOfHouseholder_TwoOrMoreRaces_TwoRacesIncludingSomeOtherRace	Percentage of occupied housing units where the householder is two or more races including some other race	Normalized by B25006_001	B25006_009	Estimate!!Total:!!Householder who is Two or more races:!!Householder who is Two races including Some other race	RACE OF HOUSEHOLDER
RaceOfHouseholder_TwoOrMoreRaces_ExcludingSomeOtherRaceAndThreeOrMoreRaces	Percentage of occupied housing units where the householder is two or more races excluding some other race and three or more races	Normalized by B25006_001	B25006_010	Estimate!!Total:!!Householder who is Two or more races:!!Householder who is Two races excluding Some other race, and three or more races	RACE OF HOUSEHOLDER
NA	NA	Used for normalization (not included in model)	B25007_002	Estimate!!Total:!!Owner occupied:	TENURE BY AGE OF HOUSEHOLDER
AgeOfHouseholder_OwnerOccupied_15-24years	Percentage of owner occupied units where the age of the householder is between 15 and 24 years	Normalized by B25007_002	B25007_003	Estimate!!Total:!!Owner occupied:!!Householder 15 to 24 years	TENURE BY AGE OF HOUSEHOLDER
AgeOfHouseholder_OwnerOccupied_25-34years	Percentage of owner occupied units where the age of the householder is between 25 and 234 years	Normalized by B25007_002	B25007_004	Estimate!!Total:!!Owner occupied:!!Householder 25 to 34 years	TENURE BY AGE OF HOUSEHOLDER
AgeOfHouseholder_OwnerOccupied_35-44years	Percentage of owner occupied units where the age of the householder is between 35 and 44 years	Normalized by B25007_002	B25007_005	Estimate!!Total:!!Owner occupied:!!Householder 35 to 44 years	TENURE BY AGE OF HOUSEHOLDER
AgeOfHouseholder_OwnerOccupied_45-54years	Percentage of owner occupied units where the age of the householder is between 45 and 54 years	Normalized by B25007_002	B25007_006	Estimate!!Total:!!Owner occupied:!!Householder 45 to 54 years	TENURE BY AGE OF HOUSEHOLDER
AgeOfHouseholder_OwnerOccupied_55-59years	Percentage of owner occupied units where the age of the householder is between 55 and 59 years	Normalized by B25007_002	B25007_007	Estimate!!Total:!!Owner occupied:!!Householder 55 to 59 years	TENURE BY AGE OF HOUSEHOLDER
AgeOfHouseholder_OwnerOccupied_60-64years	Percentage of owner occupied units where the age of the householder is between 60 and 64 years	Normalized by B25007_002	B25007_008	Estimate!!Total:!!Owner occupied:!!Householder 60 to 64 years	TENURE BY AGE OF HOUSEHOLDER
AgeOfHouseholder_OwnerOccupied_65-74years	Percentage of owner occupied units where the age of the householder is between 65 and 74 years	Normalized by B25007_002	B25007_009	Estimate!!Total:!!Owner occupied:!!Householder 65 to 74 years	TENURE BY AGE OF HOUSEHOLDER
AgeOfHouseholder_OwnerOccupied_75-84years	Percentage of owner occupied units where the age of the householder is between 75 and 84 years	Normalized by B25007_002	B25007_010	Estimate!!Total:!!Owner occupied:!!Householder 75 to 84 years	TENURE BY AGE OF HOUSEHOLDER
AgeOfHouseholder_OwnerOccupied_85plusyears	Percentage of owner occupied units where the age of the householder is 85 years and older	Normalized by B25007_002	B25007_011	Estimate!!Total:!!Owner occupied:!!Householder 85 years and over	TENURE BY AGE OF HOUSEHOLDER
NA	NA	Used for normalization (not included in model)	B25007_012	Estimate!!Total:!!Renter occupied:	TENURE BY AGE OF HOUSEHOLDER
AgeOfHouseholder_RenterOccupied_15-24years	Percentage of renter occupied units where the age of the householder is between 15 and 24 years	Normalized by B25007_012	B25007_013	Estimate!!Total:!!Renter occupied:!!Householder 15 to 24 years	TENURE BY AGE OF HOUSEHOLDER
AgeOfHouseholder_RenterOccupied_25-34years	Percentage of renter occupied units where the age of the householder is between 25 and 234 years	Normalized by B25007_012	B25007_014	Estimate!!Total:!!Renter occupied:!!Householder 25 to 34 years	TENURE BY AGE OF HOUSEHOLDER
AgeOfHouseholder_RenterOccupied_35-44years	Percentage of renter occupied units where the age of the householder is between 35 and 44 years	Normalized by B25007_012	B25007_015	Estimate!!Total:!!Renter occupied:!!Householder 35 to 44 years	TENURE BY AGE OF HOUSEHOLDER
AgeOfHouseholder_RenterOccupied_45-54years	Percentage of renter occupied units where the age of the householder is between 45 and 54 years	Normalized by B25007_012	B25007_016	Estimate!!Total:!!Renter occupied:!!Householder 45 to 54 years	TENURE BY AGE OF HOUSEHOLDER
AgeOfHouseholder_RenterOccupied_55-59years	Percentage of renter occupied units where the age of the householder is between 55 and 59 years	Normalized by B25007_012	B25007_017	Estimate!!Total:!!Renter occupied:!!Householder 55 to 59 years	TENURE BY AGE OF HOUSEHOLDER
AgeOfHouseholder_RenterOccupied_60-64years	Percentage of renter occupied units where the age of the householder is between 60 and 64 years	Normalized by B25007_012	B25007_018	Estimate!!Total:!!Renter occupied:!!Householder 60 to 64 years	TENURE BY AGE OF HOUSEHOLDER
AgeOfHouseholder_RenterOccupied_65-74years	Percentage of renter occupied units where the age of the householder is between 65 and 74 years	Normalized by B25007_012	B25007_019	Estimate!!Total:!!Renter occupied:!!Householder 65 to 74 years	TENURE BY AGE OF HOUSEHOLDER
AgeOfHouseholder_RenterOccupied_75-84years	Percentage of renter occupied units where the age of the householder is between 75 and 84 years	Normalized by B25007_012	B25007_020	Estimate!!Total:!!Renter occupied:!!Householder 75 to 84 years	TENURE BY AGE OF HOUSEHOLDER
AgeOfHouseholder_RenterOccupied_85plusyears	Percentage of renter occupied units where the age of the householder is 85 years and older	Normalized by B25007_012	B25007_021	Estimate!!Total:!!Renter occupied:!!Householder 85 years and over	TENURE BY AGE OF HOUSEHOLDER
NA	NA	Used for normalization (not included in model)	B25009_002	Estimate!!Total:!!Owner occupied:	TENURE BY HOUSEHOLD SIZE
HouseholdSize_OwnerOccupied_1PersonHousehold	Percentage of owner occupied units with 1 person in the household	Normalized by B25009_002	B25009_003	Estimate!!Total:!!Owner occupied:!!1-person household	TENURE BY HOUSEHOLD SIZE
HouseholdSize_OwnerOccupied_2PersonHousehold	Percentage of owner occupied units with 2 people in the household	Normalized by B25009_002	B25009_004	Estimate!!Total:!!Owner occupied:!!2-person household	TENURE BY HOUSEHOLD SIZE
HouseholdSize_OwnerOccupied_3PersonHousehold	Percentage of owner occupied units with 3 people in the household	Normalized by B25009_002	B25009_005	Estimate!!Total:!!Owner occupied:!!3-person household	TENURE BY HOUSEHOLD SIZE
HouseholdSize_OwnerOccupied_4PersonHousehold	Percentage of owner occupied units with 4 people in the household	Normalized by B25009_002	B25009_006	Estimate!!Total:!!Owner occupied:!!4-person household	TENURE BY HOUSEHOLD SIZE
HouseholdSize_OwnerOccupied_5PersonHousehold	Percentage of owner occupied units with 5 people in the household	Normalized by B25009_002	B25009_007	Estimate!!Total:!!Owner occupied:!!5-person household	TENURE BY HOUSEHOLD SIZE
HouseholdSize_OwnerOccupied_6PersonHousehold	Percentage of owner occupied units with 6 people in the household	Normalized by B25009_002	B25009_008	Estimate!!Total:!!Owner occupied:!!6-person household	TENURE BY HOUSEHOLD SIZE
HouseholdSize_OwnerOccupied_7orMorePersonHousehold	Percentage of owner occupied units with 7 or more people in the household	Normalized by B25009_002	B25009_009	Estimate!!Total:!!Owner occupied:!!7-or-more person household	TENURE BY HOUSEHOLD SIZE
NA	NA	Used for normalization (not included in model)	B25009_010	Estimate!!Total:!!Renter occupied:	TENURE BY HOUSEHOLD SIZE
HouseholdSize_RenterOccupied_1PersonHousehold	Percentage of renter occupied units with 1 person in the household	Normalized by B25009_010	B25009_011	Estimate!!Total:!!Renter occupied:!!1-person household	TENURE BY HOUSEHOLD SIZE
HouseholdSize_RenterOccupied_2PersonHousehold	Percentage of renter occupied units with 2 people in the household	Normalized by B25009_010	B25009_012	Estimate!!Total:!!Renter occupied:!!2-person household	TENURE BY HOUSEHOLD SIZE
HouseholdSize_RenterOccupied_3PersonHousehold	Percentage of renter occupied units with 3 people in the household	Normalized by B25009_010	B25009_013	Estimate!!Total:!!Renter occupied:!!3-person household	TENURE BY HOUSEHOLD SIZE
HouseholdSize_RenterOccupied_4PersonHousehold	Percentage of renter occupied units with 4 people in the household	Normalized by B25009_010	B25009_014	Estimate!!Total:!!Renter occupied:!!4-person household	TENURE BY HOUSEHOLD SIZE
HouseholdSize_RenterOccupied_5PersonHousehold	Percentage of renter occupied units with 5 people in the household	Normalized by B25009_010	B25009_015	Estimate!!Total:!!Renter occupied:!!5-person household	TENURE BY HOUSEHOLD SIZE
HouseholdSize_RenterOccupied_6PersonHousehold	Percentage of renter occupied units with 6 people in the household	Normalized by B25009_010	B25009_016	Estimate!!Total:!!Renter occupied:!!6-person household	TENURE BY HOUSEHOLD SIZE
HouseholdSize_RenterOccupied_7orMorePersonHousehold	Percentage of renter occupied units with 7 or more people in the household	Normalized by B25009_010	B25009_017	Estimate!!Total:!!Renter occupied:!!7-or-more person household	TENURE BY HOUSEHOLD SIZE
NA	NA	Used for normalization (not included in model)	B25013_002	Estimate!!Total:!!Owner-occupied housing units:	TENURE BY EDUCATIONAL ATTAINMENT OF HOUSEHOLDER
TenureByEduAttainment_OwnerOccupied_LessThanHighSchool	Percentage of owner occupied units where the householder has less than a high school education	Normalized by B25013_002	B25013_003	Estimate!!Total:!!Owner-occupied housing units:!!Less than high school graduate	TENURE BY EDUCATIONAL ATTAINMENT OF HOUSEHOLDER
TenureByEduAttainment_OwnerOccupied_HighSchoolGraduate	Percentage of owner occupied units where the householder has a high school education (including equivalency)	Normalized by B25013_002	B25013_004	Estimate!!Total:!!Owner-occupied housing units:!!High school graduate (including equivalency)	TENURE BY EDUCATIONAL ATTAINMENT OF HOUSEHOLDER
TenureByEduAttainment_OwnerOccupied_SomeCollege	Percentage of owner occupied units where the householder has some college education	Normalized by B25013_002	B25013_005	Estimate!!Total:!!Owner-occupied housing units:!!Some college or associate's degree	TENURE BY EDUCATIONAL ATTAINMENT OF HOUSEHOLDER
TenureByEduAttainment_OwnerOccupied_BachelorsDegreeOrHigher	Percentage of owner occupied units where the householder has a Bachelors degree or higher	Normalized by B25013_002	B25013_006	Estimate!!Total:!!Owner-occupied housing units:!!Bachelor's degree or higher	TENURE BY EDUCATIONAL ATTAINMENT OF HOUSEHOLDER
NA	NA	Used for normalization (not included in model)	B25013_007	Estimate!!Total:!!Renter-occupied housing units:	TENURE BY EDUCATIONAL ATTAINMENT OF HOUSEHOLDER
TenureByEduAttainment_RenterOccupied_LessThanHighSchool	Percentage of renter occupied units where the householder has less than a high school education	Normalized by B25013_007	B25013_008	Estimate!!Total:!!Renter-occupied housing units:!!Less than high school graduate	TENURE BY EDUCATIONAL ATTAINMENT OF HOUSEHOLDER
TenureByEduAttainment_RenterOccupied_HighSchoolGraduate	Percentage of renter occupied units where the householder has a high school education (including equivalency)	Normalized by B25013_007	B25013_009	Estimate!!Total:!!Renter-occupied housing units:!!High school graduate (including equivalency)	TENURE BY EDUCATIONAL ATTAINMENT OF HOUSEHOLDER
TenureByEduAttainment_RenterOccupied_SomeCollege	Percentage of renter occupied units where the householder has some college education	Normalized by B25013_007	B25013_010	Estimate!!Total:!!Renter-occupied housing units:!!Some college or associate's degree	TENURE BY EDUCATIONAL ATTAINMENT OF HOUSEHOLDER
TenureByEduAttainment_RenterOccupied_BachelorsDegreeOrHigher	Percentage of renter occupied units where the householder has a Bachelors degree or higher	Normalized by B25013_007	B25013_011	Estimate!!Total:!!Renter-occupied housing units:!!Bachelor's degree or higher	TENURE BY EDUCATIONAL ATTAINMENT OF HOUSEHOLDER
NA	NA	Used for normalization (not included in model)	B25014_002	Estimate!!Total:!!Owner occupied:	TENURE BY OCCUPANTS PER ROOM
TenureByOccupantsPerRoom_OwnerOccupied_point5OrLess	Percentage of owner occupied units with 0.5 occupants per room or less	Normalized by B25014_002	B25014_003	Estimate!!Total:!!Owner occupied:!!0.50 or less occupants per room	TENURE BY OCCUPANTS PER ROOM
TenureByOccupantsPerRoom_OwnerOccupied_point51-1	Percentage of owner occupied units with between 0.51 and 1 occupants per room	Normalized by B25014_002	B25014_004	Estimate!!Total:!!Owner occupied:!!0.51 to 1.00 occupants per room	TENURE BY OCCUPANTS PER ROOM
TenureByOccupantsPerRoom_OwnerOccupied_1point01-1point5	Percentage of owner occupied units with between 1.01 and 1.5 occupants per room	Normalized by B25014_002	B25014_005	Estimate!!Total:!!Owner occupied:!!1.01 to 1.50 occupants per room	TENURE BY OCCUPANTS PER ROOM
TenureByOccupantsPerRoom_OwnerOccupied_1point51-2	Percentage of owner occupied units with between 1.51 and 2 occupants per room	Normalized by B25014_002	B25014_006	Estimate!!Total:!!Owner occupied:!!1.51 to 2.00 occupants per room	TENURE BY OCCUPANTS PER ROOM
TenureByOccupantsPerRoom_OwnerOccupied_2point01OrMore	Percentage of owner occupied units with 2.01 occupants per room or more	Normalized by B25014_002	B25014_007	Estimate!!Total:!!Owner occupied:!!2.01 or more occupants per room	TENURE BY OCCUPANTS PER ROOM
NA	NA	Used for normalization (not included in model)	B25014_008	Estimate!!Total:!!Renter occupied:	TENURE BY OCCUPANTS PER ROOM
TenureByOccupantsPerRoom_RenterOccupied_point5OrLess	Percentage of renter occupied units with 0.5 occupants per room or less	Normalized by B25014_008	B25014_009	Estimate!!Total:!!Renter occupied:!!0.50 or less occupants per room	TENURE BY OCCUPANTS PER ROOM
TenureByOccupantsPerRoom_RenterOccupied_point51-1	Percentage of renter occupied units with between 0.51 and 1 occupants per room	Normalized by B25014_008	B25014_010	Estimate!!Total:!!Renter occupied:!!0.51 to 1.00 occupants per room	TENURE BY OCCUPANTS PER ROOM
TenureByOccupantsPerRoom_RenterOccupied_1point01-1point5	Percentage of renter occupied units with between 1.01 and 1.5 occupants per room	Normalized by B25014_008	B25014_011	Estimate!!Total:!!Renter occupied:!!1.01 to 1.50 occupants per room	TENURE BY OCCUPANTS PER ROOM
TenureByOccupantsPerRoom_RenterOccupied_1point51-2	Percentage of renter occupied units with between 1.51 and 2 occupants per room	Normalized by B25014_008	B25014_012	Estimate!!Total:!!Renter occupied:!!1.51 to 2.00 occupants per room	TENURE BY OCCUPANTS PER ROOM
TenureByOccupantsPerRoom_RenterOccupied_2point01OrMore	Percentage of renter occupied units with 2.01 occupants per room or more	Normalized by B25014_008	B25014_013	Estimate!!Total:!!Renter occupied:!!2.01 or more occupants per room	TENURE BY OCCUPANTS PER ROOM
NA	NA	Used for normalization (not included in model)	B25016_002	Estimate!!Total:!!Owner occupied:	TENURE BY PLUMBING FACILITIES BY OCCUPANTS PER ROOM
PlumbingFacilities_OwnerOccupied_CompleteFacilities	Percentage of owner occupied units with complete plumbing facilities (hot and cold running water and a bathtub or shower)	Normalized by B25016_002	B25016_003	Estimate!!Total:!!Owner occupied:!!Complete plumbing facilities:	TENURE BY PLUMBING FACILITIES BY OCCUPANTS PER ROOM
PlumbingFacilities_OwnerOccupied_LackingCompleteFacilities	Percentage of owner occupied units lacking complete plumbing facilities (hot and cold running water and a bathtub or shower)	Normalized by B25016_002	B25016_007	Estimate!!Total:!!Owner occupied:!!Lacking complete plumbing facilities:	TENURE BY PLUMBING FACILITIES BY OCCUPANTS PER ROOM
NA	NA	Used for normalization (not included in model)	B25016_011	Estimate!!Total:!!Renter occupied:	TENURE BY PLUMBING FACILITIES BY OCCUPANTS PER ROOM
PlumbingFacilities_RenterOccupied_CompleteFacilities	Percentage of renter occupied units with complete plumbing facilities (hot and cold running water and a bathtub or shower)	Normalized by B25016_011	B25016_012	Estimate!!Total:!!Renter occupied:!!Complete plumbing facilities:	TENURE BY PLUMBING FACILITIES BY OCCUPANTS PER ROOM
PlumbingFacilities_RenterOccupied_LackingCompleteFacilities	Percentage of renter occupied units lacking complete plumbing facilities (hot and cold running water and a bathtub or shower)	Normalized by B25016_011	B25016_016	Estimate!!Total:!!Renter occupied:!!Lacking complete plumbing facilities:	TENURE BY PLUMBING FACILITIES BY OCCUPANTS PER ROOM
Median_Number_Of_Rooms		Raw values	B25018_001	Estimate!!Median number of rooms	MEDIAN NUMBER OF ROOMS
NA	NA	Used for normalization (not included in model)	B25020_002	Estimate!!Total:!!Owner occupied:	TENURE BY ROOMS
TenureByNumberOfRooms_OwnerOccupied_1room	Percentage of owner occupied units with 1 room	Normalized by B25020_002	B25020_003	Estimate!!Total:!!Owner occupied:!!1 room	TENURE BY ROOMS
TenureByNumberOfRooms_OwnerOccupied_2rooms	Percentage of owner occupied units with 2 rooms	Normalized by B25020_002	B25020_004	Estimate!!Total:!!Owner occupied:!!2 rooms	TENURE BY ROOMS
TenureByNumberOfRooms_OwnerOccupied_3rooms	Percentage of owner occupied units with 3 rooms	Normalized by B25020_002	B25020_005	Estimate!!Total:!!Owner occupied:!!3 rooms	TENURE BY ROOMS
TenureByNumberOfRooms_OwnerOccupied_4rooms	Percentage of owner occupied units with 4 rooms	Normalized by B25020_002	B25020_006	Estimate!!Total:!!Owner occupied:!!4 rooms	TENURE BY ROOMS
TenureByNumberOfRooms_OwnerOccupied_5rooms	Percentage of owner occupied units with 5 rooms	Normalized by B25020_002	B25020_007	Estimate!!Total:!!Owner occupied:!!5 rooms	TENURE BY ROOMS
TenureByNumberOfRooms_OwnerOccupied_6rooms	Percentage of owner occupied units with 6 rooms	Normalized by B25020_002	B25020_008	Estimate!!Total:!!Owner occupied:!!6 rooms	TENURE BY ROOMS
TenureByNumberOfRooms_OwnerOccupied_7rooms	Percentage of owner occupied units with 7 rooms	Normalized by B25020_002	B25020_009	Estimate!!Total:!!Owner occupied:!!7 rooms	TENURE BY ROOMS
TenureByNumberOfRooms_OwnerOccupied_8rooms	Percentage of owner occupied units with 8 rooms	Normalized by B25020_002	B25020_010	Estimate!!Total:!!Owner occupied:!!8 rooms	TENURE BY ROOMS
TenureByNumberOfRooms_OwnerOccupied_9orMoreRooms	Percentage of owner occupied units with 9 or more rooms	Normalized by B25020_002	B25020_011	Estimate!!Total:!!Owner occupied:!!9 or more rooms	TENURE BY ROOMS
NA	NA	Used for normalization (not included in model)	B25020_012	Estimate!!Total:!!Renter occupied:	TENURE BY ROOMS
TenureByNumberOfRooms_RenterOccupied_1room	Percentage of renter occupied units with 1 room	Normalized by B25020_012	B25020_013	Estimate!!Total:!!Renter occupied:!!1 room	TENURE BY ROOMS
TenureByNumberOfRooms_RenterOccupied_2rooms	Percentage of renter occupied units with 2 rooms	Normalized by B25020_012	B25020_014	Estimate!!Total:!!Renter occupied:!!2 rooms	TENURE BY ROOMS
TenureByNumberOfRooms_RenterOccupied_3rooms	Percentage of renter occupied units with 3 rooms	Normalized by B25020_012	B25020_015	Estimate!!Total:!!Renter occupied:!!3 rooms	TENURE BY ROOMS
TenureByNumberOfRooms_RenterOccupied_4rooms	Percentage of renter occupied units with 4 rooms	Normalized by B25020_012	B25020_016	Estimate!!Total:!!Renter occupied:!!4 rooms	TENURE BY ROOMS
TenureByNumberOfRooms_RenterOccupied_5rooms	Percentage of renter occupied units with 5 rooms	Normalized by B25020_012	B25020_017	Estimate!!Total:!!Renter occupied:!!5 rooms	TENURE BY ROOMS
TenureByNumberOfRooms_RenterOccupied_6rooms	Percentage of renter occupied units with 6 rooms	Normalized by B25020_012	B25020_018	Estimate!!Total:!!Renter occupied:!!6 rooms	TENURE BY ROOMS
TenureByNumberOfRooms_RenterOccupied_7rooms	Percentage of renter occupied units with 7 rooms	Normalized by B25020_012	B25020_019	Estimate!!Total:!!Renter occupied:!!7 rooms	TENURE BY ROOMS
TenureByNumberOfRooms_RenterOccupied_8rooms	Percentage of renter occupied units with 8 rooms	Normalized by B25020_012	B25020_020	Estimate!!Total:!!Renter occupied:!!8 rooms	TENURE BY ROOMS
TenureByNumberOfRooms_RenterOccupied_9orMoreRooms	Percentage of renter occupied units with 9 or more rooms	Normalized by B25020_012	B25020_021	Estimate!!Total:!!Renter occupied:!!9 or more rooms	TENURE BY ROOMS
Median_Number_Of_Rooms_OwnerOccupied	Median number of rooms for owner occupied housing units	Raw values	B25021_002	Estimate!!Median number of rooms --!!Total:!!Owner occupied	MEDIAN NUMBER OF ROOMS BY TENURE
Median_Number_Of_Rooms_RenterOccupied	Median number of rooms for renter occupied housing units	Raw values	B25021_003	Estimate!!Median number of rooms --!!Total:!!Renter occupied	MEDIAN NUMBER OF ROOMS BY TENURE
NA	NA	Used for normalization (not included in model)	B25024_001	Estimate!!Total:	UNITS IN STRUCTURE
UnitsInStructure_1Detached	Percentage of housing units with 1 detached unit	Normalized by B25024_001	B25024_002	Estimate!!Total:!!1, detached	UNITS IN STRUCTURE
UnitsInStructure_1Attached	Percentage of housing units with 1 attached unit	Normalized by B25024_001	B25024_003	Estimate!!Total:!!1, attached	UNITS IN STRUCTURE
UnitsInStructure_2	Percentage of housing units with 2 units	Normalized by B25024_001	B25024_004	Estimate!!Total:!!2	UNITS IN STRUCTURE
UnitsInStructure_3or4	Percentage of housing units with 3 or 4 units	Normalized by B25024_001	B25024_005	Estimate!!Total:!!3 or 4	UNITS IN STRUCTURE
UnitsInStructure_5to9	Percentage of housing units with 5 to 9 units	Normalized by B25024_001	B25024_006	Estimate!!Total:!!5 to 9	UNITS IN STRUCTURE
UnitsInStructure_10to19	Percentage of housing units with 10 to 19 units	Normalized by B25024_001	B25024_007	Estimate!!Total:!!10 to 19	UNITS IN STRUCTURE
UnitsInStructure_20to49	Percentage of housing units with 20 to 49 units	Normalized by B25024_001	B25024_008	Estimate!!Total:!!20 to 49	UNITS IN STRUCTURE
UnitsInStructure_50orMore	Percentage of housing units with 50 or more units	Normalized by B25024_001	B25024_009	Estimate!!Total:!!50 or more	UNITS IN STRUCTURE
UnitsInStructure_MobileHome	Percentage of housing units that are mobile homes	Normalized by B25024_001	B25024_010	Estimate!!Total:!!Mobile home	UNITS IN STRUCTURE
UnitsInStructure_BoatRVVanEtc	Percentage of housing units that are boats, RVs, vans, etc	Normalized by B25024_001	B25024_011	Estimate!!Total:!!Boat, RV, van, etc.	UNITS IN STRUCTURE
NA	NA	Used for normalization (not included in model)	B25027_001	Estimate!!Total:	MORTGAGE STATUS BY AGE OF HOUSEHOLDER
Percentage_UnitsWithMortgage	Percentage of owner occupied units with a mortgage	Normalized by B25027_001	B25027_002	Estimate!!Total:!!Housing units with a mortgage:	MORTGAGE STATUS BY AGE OF HOUSEHOLDER
Percentage_UnitsWithoutMortgage	Percentage of owner occupied units without a mortgage	Normalized by B25027_001	B25027_010	Estimate!!Total:!!Housing units without a mortgage:	MORTGAGE STATUS BY AGE OF HOUSEHOLDER
NA	NA	Used for normalization (not included in model)	B25027_002	Estimate!!Total:!!Housing units with a mortgage:	MORTGAGE STATUS BY AGE OF HOUSEHOLDER
MortgageStatus_ByAge_WithMortgage_15-34years	Percentage of owner occupied units with a mortgage with householders between 15 and 34 years old	Normalized by B25027_002	B25027_003	Estimate!!Total:!!Housing units with a mortgage:!!Householder 15 to 34 years	MORTGAGE STATUS BY AGE OF HOUSEHOLDER
MortgageStatus_ByAge_WithMortgage_35-44years	Percentage of owner occupied units with a mortgage with householders between 35 and 44 years old	Normalized by B25027_002	B25027_004	Estimate!!Total:!!Housing units with a mortgage:!!Householder 35 to 44 years	MORTGAGE STATUS BY AGE OF HOUSEHOLDER
MortgageStatus_ByAge_WithMortgage_45-54years	Percentage of owner occupied units with a mortgage with householders between 45 and 54 years old	Normalized by B25027_002	B25027_005	Estimate!!Total:!!Housing units with a mortgage:!!Householder 45 to 54 years	MORTGAGE STATUS BY AGE OF HOUSEHOLDER
MortgageStatus_ByAge_WithMortgage_55-59years	Percentage of owner occupied units with a mortgage with householders between 55 and 59 years old	Normalized by B25027_002	B25027_006	Estimate!!Total:!!Housing units with a mortgage:!!Householder 55 to 59 years	MORTGAGE STATUS BY AGE OF HOUSEHOLDER
MortgageStatus_ByAge_WithMortgage_60-64years	Percentage of owner occupied units with a mortgage with householders between 60 and 64 years old	Normalized by B25027_002	B25027_007	Estimate!!Total:!!Housing units with a mortgage:!!Householder 60 to 64 years	MORTGAGE STATUS BY AGE OF HOUSEHOLDER
MortgageStatus_ByAge_WithMortgage_65-74years	Percentage of owner occupied units with a mortgage with householders between 65 and 74 years old	Normalized by B25027_002	B25027_008	Estimate!!Total:!!Housing units with a mortgage:!!Householder 65 to 74 years	MORTGAGE STATUS BY AGE OF HOUSEHOLDER
MortgageStatus_ByAge_WithMortgage_75andolder	Percentage of owner occupied units with a mortgage with householders 75 years and older	Normalized by B25027_002	B25027_009	Estimate!!Total:!!Housing units with a mortgage:!!Householder 75 years and over	MORTGAGE STATUS BY AGE OF HOUSEHOLDER
NA	NA	Used for normalization (not included in model)	B25027_010	Estimate!!Total:!!Housing units without a mortgage:	MORTGAGE STATUS BY AGE OF HOUSEHOLDER
MortgageStatus_ByAge_WithoutMortgage_15-34years	Percentage of renter occupied units with a mortgage with householders between 15 and 34 years old	Normalized by B25027_010	B25027_011	Estimate!!Total:!!Housing units without a mortgage:!!Householder 15 to 34 years	MORTGAGE STATUS BY AGE OF HOUSEHOLDER
MortgageStatus_ByAge_WithoutMortgage_35-44years	Percentage of renter occupied units with a mortgage with householders between 35 and 44 years old	Normalized by B25027_010	B25027_012	Estimate!!Total:!!Housing units without a mortgage:!!Householder 35 to 44 years	MORTGAGE STATUS BY AGE OF HOUSEHOLDER
MortgageStatus_ByAge_WithoutMortgage_45-54years	Percentage of renter occupied units with a mortgage with householders between 45 and 54 years old	Normalized by B25027_010	B25027_013	Estimate!!Total:!!Housing units without a mortgage:!!Householder 45 to 54 years	MORTGAGE STATUS BY AGE OF HOUSEHOLDER
MortgageStatus_ByAge_WithoutMortgage_55-59years	Percentage of renter occupied units with a mortgage with householders between 55 and 59 years old	Normalized by B25027_010	B25027_014	Estimate!!Total:!!Housing units without a mortgage:!!Householder 55 to 59 years	MORTGAGE STATUS BY AGE OF HOUSEHOLDER
MortgageStatus_ByAge_WithoutMortgage_60-64years	Percentage of renter occupied units with a mortgage with householders between 60 and 64 years old	Normalized by B25027_010	B25027_015	Estimate!!Total:!!Housing units without a mortgage:!!Householder 60 to 64 years	MORTGAGE STATUS BY AGE OF HOUSEHOLDER
MortgageStatus_ByAge_WithoutMortgage_65-74years	Percentage of renter occupied units with a mortgage with householders between 65 and 74 years old	Normalized by B25027_010	B25027_016	Estimate!!Total:!!Housing units without a mortgage:!!Householder 65 to 74 years	MORTGAGE STATUS BY AGE OF HOUSEHOLDER
MortgageStatus_ByAge_WithoutMortgage_75andolder	Percentage of renter occupied units with a mortgage with householders 75 years and older	Normalized by B25027_010	B25027_017	Estimate!!Total:!!Housing units without a mortgage:!!Householder 75 years and over	MORTGAGE STATUS BY AGE OF HOUSEHOLDER
MedianGrossRent	Median Gross Rent in USD	Raw values	B25031_001	Estimate!!Median gross rent --!!Total:	MEDIAN GROSS RENT BY BEDROOMS
NA	NA	Used for normalization (not included in model)	B25032_002	Estimate!!Total:!!Owner-occupied housing units:	TENURE BY UNITS IN STRUCTURE
UnitsInStructure_OwnerOccupied_1Detached	Percentage of owner occupied housing units with 1 detached unit	Normalized by B25032_002	B25032_003	Estimate!!Total:!!Owner-occupied housing units:!!1, detached	TENURE BY UNITS IN STRUCTURE
UnitsInStructure_OwnerOccupied_1Attached	Percentage of owner occupied housing units with 1 attached unit	Normalized by B25032_002	B25032_004	Estimate!!Total:!!Owner-occupied housing units:!!1, attached	TENURE BY UNITS IN STRUCTURE
UnitsInStructure_OwnerOccupied_2	Percentage of owner occupied housing units with 2 units	Normalized by B25032_002	B25032_005	Estimate!!Total:!!Owner-occupied housing units:!!2	TENURE BY UNITS IN STRUCTURE
UnitsInStructure_OwnerOccupied_3or4	Percentage of owner occupied housing units with 3 or 4 units	Normalized by B25032_002	B25032_006	Estimate!!Total:!!Owner-occupied housing units:!!3 or 4	TENURE BY UNITS IN STRUCTURE
UnitsInStructure_OwnerOccupied_5to9	Percentage of owner occupied housing units with 5 to 9 units	Normalized by B25032_002	B25032_007	Estimate!!Total:!!Owner-occupied housing units:!!5 to 9	TENURE BY UNITS IN STRUCTURE
UnitsInStructure_OwnerOccupied_10to19	Percentage of owner occupied housing units with 10 to 19 units	Normalized by B25032_002	B25032_008	Estimate!!Total:!!Owner-occupied housing units:!!10 to 19	TENURE BY UNITS IN STRUCTURE
UnitsInStructure_OwnerOccupied_20to49	Percentage of owner occupied housing units with 20 to 49 units	Normalized by B25032_002	B25032_009	Estimate!!Total:!!Owner-occupied housing units:!!20 to 49	TENURE BY UNITS IN STRUCTURE
UnitsInStructure_OwnerOccupied_50orMore	Percentage of owner occupied housing units with 50 or more units	Normalized by B25032_002	B25032_010	Estimate!!Total:!!Owner-occupied housing units:!!50 or more	TENURE BY UNITS IN STRUCTURE
UnitsInStructure_OwnerOccupied_MobileHome	Percentage of owner occupied housing units that are mobile homes	Normalized by B25032_002	B25032_011	Estimate!!Total:!!Owner-occupied housing units:!!Mobile home	TENURE BY UNITS IN STRUCTURE
UnitsInStructure_OwnerOccupied_BoatRVVanEtc	Percentage of owner occupied housing units that are boats, RVs, vans, etc	Normalized by B25032_002	B25032_012	Estimate!!Total:!!Owner-occupied housing units:!!Boat, RV, van, etc.	TENURE BY UNITS IN STRUCTURE
NA	NA	Used for normalization (not included in model)	B25032_013	Estimate!!Total:!!Renter-occupied housing units:	TENURE BY UNITS IN STRUCTURE
UnitsInStructure_RenterOccupied_1Detached	Percentage of renter occupied housing units with 1 detached unit	Normalized by B25032_013	B25032_014	Estimate!!Total:!!Renter-occupied housing units:!!1, detached	TENURE BY UNITS IN STRUCTURE
UnitsInStructure_RenterOccupied_1Attached	Percentage of renter occupied housing units with 1 attached unit	Normalized by B25032_013	B25032_015	Estimate!!Total:!!Renter-occupied housing units:!!1, attached	TENURE BY UNITS IN STRUCTURE
UnitsInStructure_RenterOccupied_2	Percentage of renter occupied housing units with 2 units	Normalized by B25032_013	B25032_016	Estimate!!Total:!!Renter-occupied housing units:!!2	TENURE BY UNITS IN STRUCTURE
UnitsInStructure_RenterOccupied_3or4	Percentage of renter occupied housing units with 3 or 4 units	Normalized by B25032_013	B25032_017	Estimate!!Total:!!Renter-occupied housing units:!!3 or 4	TENURE BY UNITS IN STRUCTURE
UnitsInStructure_RenterOccupied_5to9	Percentage of renter occupied housing units with 5 to 9 units	Normalized by B25032_013	B25032_018	Estimate!!Total:!!Renter-occupied housing units:!!5 to 9	TENURE BY UNITS IN STRUCTURE
UnitsInStructure_RenterOccupied_10to19	Percentage of renter occupied housing units with 10 to 19 units	Normalized by B25032_013	B25032_019	Estimate!!Total:!!Renter-occupied housing units:!!10 to 19	TENURE BY UNITS IN STRUCTURE
UnitsInStructure_RenterOccupied_20to49	Percentage of renter occupied housing units with 20 to 49 units	Normalized by B25032_013	B25032_020	Estimate!!Total:!!Renter-occupied housing units:!!20 to 49	TENURE BY UNITS IN STRUCTURE
UnitsInStructure_RenterOccupied_50orMore	Percentage of renter occupied housing units with 50 or more units	Normalized by B25032_013	B25032_021	Estimate!!Total:!!Renter-occupied housing units:!!50 or more	TENURE BY UNITS IN STRUCTURE
UnitsInStructure_RenterOccupied_MobileHome	Percentage of renter occupied housing units that are mobile homes	Normalized by B25032_013	B25032_022	Estimate!!Total:!!Renter-occupied housing units:!!Mobile home	TENURE BY UNITS IN STRUCTURE
UnitsInStructure_RenterOccupied_BoatRVVanEtc	Percentage of renter occupied housing units that are boats, RVs, vans, etc	Normalized by B25032_013	B25032_023	Estimate!!Total:!!Renter-occupied housing units:!!Boat, RV, van, etc.	TENURE BY UNITS IN STRUCTURE
NA	NA	Used for normalization (not included in model)	B25034_001	Estimate!!Total:	YEAR STRUCTURE BUILT
YearStructureBuilt_2014orLater	Percentage of housing units built 2014 or later	Normalized by B25034_001	B25034_002	Estimate!!Total:!!Built 2014 or later	YEAR STRUCTURE BUILT
YearStructureBuilt_2010-2013	Percentage of housing units built between 2010 and 2013	Normalized by B25034_001	B25034_003	Estimate!!Total:!!Built 2010 to 2013	YEAR STRUCTURE BUILT
YearStructureBuilt_2000-2009	Percentage of housing units built between 2000 and 2009	Normalized by B25034_001	B25034_004	Estimate!!Total:!!Built 2000 to 2009	YEAR STRUCTURE BUILT
YearStructureBuilt_1990-1999	Percentage of housing units built between 1990 and 1999	Normalized by B25034_001	B25034_005	Estimate!!Total:!!Built 1990 to 1999	YEAR STRUCTURE BUILT
YearStructureBuilt_1980-1989	Percentage of housing units built between 1980 and 1989	Normalized by B25034_001	B25034_006	Estimate!!Total:!!Built 1980 to 1989	YEAR STRUCTURE BUILT
YearStructureBuilt_1970-1979	Percentage of housing units built between 1970 and 1979	Normalized by B25034_001	B25034_007	Estimate!!Total:!!Built 1970 to 1979	YEAR STRUCTURE BUILT
YearStructureBuilt_1960-1969	Percentage of housing units built between 1960 and 1969	Normalized by B25034_001	B25034_008	Estimate!!Total:!!Built 1960 to 1969	YEAR STRUCTURE BUILT
YearStructureBuilt_1950-1959	Percentage of housing units built between 1950 and 1959	Normalized by B25034_001	B25034_009	Estimate!!Total:!!Built 1950 to 1959	YEAR STRUCTURE BUILT
YearStructureBuilt_1940-1949	Percentage of housing units built between 1940 and 1949	Normalized by B25034_001	B25034_010	Estimate!!Total:!!Built 1940 to 1949	YEAR STRUCTURE BUILT
YearStructureBuilt_1939orEarlier	Percentage of housing units built 1939 or earlier	Normalized by B25034_001	B25034_011	Estimate!!Total:!!Built 1939 or earlier	YEAR STRUCTURE BUILT
Median_Year_Structure_Built	Median year structure built	Raw values	B25035_001	Estimate!!Median year structure built	MEDIAN YEAR STRUCTURE BUILT
NA	NA	Used for normalization (not included in model)	B25036_002	Estimate!!Total:!!Owner occupied:	TENURE BY YEAR STRUCTURE BUILT
YearStructureBuilt_2014orLater_OwnerOccupied	Percentage of owner occupied housing units built 2014 or later	Normalized by B25036_002	B25036_003	Estimate!!Total:!!Owner occupied:!!Built 2014 or later	TENURE BY YEAR STRUCTURE BUILT
YearStructureBuilt_2010-2013_OwnerOccupied	Percentage of owner occupied housing units built between 2010 and 2013	Normalized by B25036_002	B25036_004	Estimate!!Total:!!Owner occupied:!!Built 2010 to 2013	TENURE BY YEAR STRUCTURE BUILT
YearStructureBuilt_2000-2009_OwnerOccupied	Percentage of owner occupied housing units built between 2000 and 2009	Normalized by B25036_002	B25036_005	Estimate!!Total:!!Owner occupied:!!Built 2000 to 2009	TENURE BY YEAR STRUCTURE BUILT
YearStructureBuilt_1990-1999_OwnerOccupied	Percentage of owner occupied housing units built between 1990 and 1999	Normalized by B25036_002	B25036_006	Estimate!!Total:!!Owner occupied:!!Built 1990 to 1999	TENURE BY YEAR STRUCTURE BUILT
YearStructureBuilt_1980-1989_OwnerOccupied	Percentage of owner occupied housing units built between 1980 and 1989	Normalized by B25036_002	B25036_007	Estimate!!Total:!!Owner occupied:!!Built 1980 to 1989	TENURE BY YEAR STRUCTURE BUILT
YearStructureBuilt_1970-1979_OwnerOccupied	Percentage of owner occupied housing units built between 1970 and 1979	Normalized by B25036_002	B25036_008	Estimate!!Total:!!Owner occupied:!!Built 1970 to 1979	TENURE BY YEAR STRUCTURE BUILT
YearStructureBuilt_1960-1969_OwnerOccupied	Percentage of owner occupied housing units built between 1960 and 1969	Normalized by B25036_002	B25036_009	Estimate!!Total:!!Owner occupied:!!Built 1960 to 1969	TENURE BY YEAR STRUCTURE BUILT
YearStructureBuilt_1950-1959_OwnerOccupied	Percentage of owner occupied housing units built between 1950 and 1959	Normalized by B25036_002	B25036_010	Estimate!!Total:!!Owner occupied:!!Built 1950 to 1959	TENURE BY YEAR STRUCTURE BUILT
YearStructureBuilt_1940-1949_OwnerOccupied	Percentage of owner occupied housing units built between 1940 and 1949	Normalized by B25036_002	B25036_011	Estimate!!Total:!!Owner occupied:!!Built 1940 to 1949	TENURE BY YEAR STRUCTURE BUILT
YearStructureBuilt_1939orEarlier_OwnerOccupied	Percentage of owner occupied housing units built 1939 or earlier	Normalized by B25036_002	B25036_012	Estimate!!Total:!!Owner occupied:!!Built 1939 or earlier	TENURE BY YEAR STRUCTURE BUILT
NA	NA	Used for normalization (not included in model)	B25036_013	Estimate!!Total:!!Renter occupied:	TENURE BY YEAR STRUCTURE BUILT
YearStructureBuilt_2014orLater_RenterOccupied	Percentage of renter occupied housing units built 2014 or later	Normalized by B25036_013	B25036_014	Estimate!!Total:!!Renter occupied:!!Built 2014 or later	TENURE BY YEAR STRUCTURE BUILT
YearStructureBuilt_2010-2013_RenterOccupied	Percentage of renter occupied housing units built between 2010 and 2013	Normalized by B25036_013	B25036_015	Estimate!!Total:!!Renter occupied:!!Built 2010 to 2013	TENURE BY YEAR STRUCTURE BUILT
YearStructureBuilt_2000-2009_RenterOccupied	Percentage of renter occupied housing units built between 2000 and 2009	Normalized by B25036_013	B25036_016	Estimate!!Total:!!Renter occupied:!!Built 2000 to 2009	TENURE BY YEAR STRUCTURE BUILT
YearStructureBuilt_1990-1999_RenterOccupied	Percentage of renter occupied housing units built between 1990 and 1999	Normalized by B25036_013	B25036_017	Estimate!!Total:!!Renter occupied:!!Built 1990 to 1999	TENURE BY YEAR STRUCTURE BUILT
YearStructureBuilt_1980-1989_RenterOccupied	Percentage of renter occupied housing units built between 1980 and 1989	Normalized by B25036_013	B25036_018	Estimate!!Total:!!Renter occupied:!!Built 1980 to 1989	TENURE BY YEAR STRUCTURE BUILT
YearStructureBuilt_1970-1979_RenterOccupied	Percentage of renter occupied housing units built between 1970 and 1979	Normalized by B25036_013	B25036_019	Estimate!!Total:!!Renter occupied:!!Built 1970 to 1979	TENURE BY YEAR STRUCTURE BUILT
YearStructureBuilt_1960-1969_RenterOccupied	Percentage of renter occupied housing units built between 1960 and 1969	Normalized by B25036_013	B25036_020	Estimate!!Total:!!Renter occupied:!!Built 1960 to 1969	TENURE BY YEAR STRUCTURE BUILT
YearStructureBuilt_1950-1959_RenterOccupied	Percentage of renter occupied housing units built between 1950 and 1959	Normalized by B25036_013	B25036_021	Estimate!!Total:!!Renter occupied:!!Built 1950 to 1959	TENURE BY YEAR STRUCTURE BUILT
YearStructureBuilt_1940-1949_RenterOccupied	Percentage of renter occupied housing units built between 1940 and 1949	Normalized by B25036_013	B25036_022	Estimate!!Total:!!Renter occupied:!!Built 1940 to 1949	TENURE BY YEAR STRUCTURE BUILT
YearStructureBuilt_1939orEarlier_RenterOccupied	Percentage of renter occupied housing units built 1939 or earlier	Normalized by B25036_013	B25036_023	Estimate!!Total:!!Renter occupied:!!Built 1939 or earlier	TENURE BY YEAR STRUCTURE BUILT
Median_Year_Structure_Built_OwnerOccupied	Median year owner occupied structure built	Raw values	B25037_002	Estimate!!Median year structure built --!!Owner occupied	MEDIAN YEAR STRUCTURE BUILT BY TENURE
Median_Year_Structure_Built_RenterOccupied	Median year renter occupied structure built	Raw values	B25037_003	Estimate!!Median year structure built --!!Renter occupied	MEDIAN YEAR STRUCTURE BUILT BY TENURE
NA	NA	Used for normalization (not included in model)	B25038_002	Estimate!!Total:!!Owner occupied:	TENURE BY YEAR HOUSEHOLDER MOVED INTO UNIT
YearHouseholderMovedIn_OwnerOccupied_2017orLater	Percentage of owner occupied units where the householder moved in 2017 or later	Normalized by B25038_002	B25038_003	Estimate!!Total:!!Owner occupied:!!Moved in 2017 or later	TENURE BY YEAR HOUSEHOLDER MOVED INTO UNIT
YearHouseholderMovedIn_OwnerOccupied_2015-2016	Percentage of owner occupied units where the householder moved in between 2015 and 2016	Normalized by B25038_002	B25038_004	Estimate!!Total:!!Owner occupied:!!Moved in 2015 to 2016	TENURE BY YEAR HOUSEHOLDER MOVED INTO UNIT
YearHouseholderMovedIn_OwnerOccupied_2010-2014	Percentage of owner occupied units where the householder moved in between 2010 and 2014	Normalized by B25038_002	B25038_005	Estimate!!Total:!!Owner occupied:!!Moved in 2010 to 2014	TENURE BY YEAR HOUSEHOLDER MOVED INTO UNIT
YearHouseholderMovedIn_OwnerOccupied_2000-2009	Percentage of owner occupied units where the householder moved in between 2000 and 2009	Normalized by B25038_002	B25038_006	Estimate!!Total:!!Owner occupied:!!Moved in 2000 to 2009	TENURE BY YEAR HOUSEHOLDER MOVED INTO UNIT
YearHouseholderMovedIn_OwnerOccupied_1990-1999	Percentage of owner occupied units where the householder moved in between 1990 and 1999	Normalized by B25038_002	B25038_007	Estimate!!Total:!!Owner occupied:!!Moved in 1990 to 1999	TENURE BY YEAR HOUSEHOLDER MOVED INTO UNIT
YearHouseholderMovedIn_OwnerOccupied_1989orEarlier	Percentage of owner occupied units where the householder moved in between 1989 or earlier	Normalized by B25038_002	B25038_008	Estimate!!Total:!!Owner occupied:!!Moved in 1989 or earlier	TENURE BY YEAR HOUSEHOLDER MOVED INTO UNIT
NA	NA	Used for normalization (not included in model)	B25038_009	Estimate!!Total:!!Renter occupied:	TENURE BY YEAR HOUSEHOLDER MOVED INTO UNIT
YearHouseholderMovedIn_RenterOccupied_2017orLater	Percentage of renter occupied units where the householder moved in 2017 or later	Normalized by B25038_009	B25038_010	Estimate!!Total:!!Renter occupied:!!Moved in 2017 or later	TENURE BY YEAR HOUSEHOLDER MOVED INTO UNIT
YearHouseholderMovedIn_RenterOccupied_2015-2016	Percentage of renter occupied units where the householder moved in between 2015 and 2016	Normalized by B25038_009	B25038_011	Estimate!!Total:!!Renter occupied:!!Moved in 2015 to 2016	TENURE BY YEAR HOUSEHOLDER MOVED INTO UNIT
YearHouseholderMovedIn_RenterOccupied_2010-2014	Percentage of renter occupied units where the householder moved in between 2010 and 2014	Normalized by B25038_009	B25038_012	Estimate!!Total:!!Renter occupied:!!Moved in 2010 to 2014	TENURE BY YEAR HOUSEHOLDER MOVED INTO UNIT
YearHouseholderMovedIn_RenterOccupied_2000-2009	Percentage of renter occupied units where the householder moved in between 2000 and 2009	Normalized by B25038_009	B25038_013	Estimate!!Total:!!Renter occupied:!!Moved in 2000 to 2009	TENURE BY YEAR HOUSEHOLDER MOVED INTO UNIT
YearHouseholderMovedIn_RenterOccupied_1990-1999	Percentage of renter occupied units where the householder moved in between 1990 and 1999	Normalized by B25038_009	B25038_014	Estimate!!Total:!!Renter occupied:!!Moved in 1990 to 1999	TENURE BY YEAR HOUSEHOLDER MOVED INTO UNIT
YearHouseholderMovedIn_RenterOccupied_1989orEarlier	Percentage of renter occupied units where the householder moved in between 1989 or earlier	Normalized by B25038_009	B25038_015	Estimate!!Total:!!Renter occupied:!!Moved in 1989 or earlier	TENURE BY YEAR HOUSEHOLDER MOVED INTO UNIT
Median_Year_Moved_Into_Unit_OwnerOccupied	Median year householder moved into owner occupied unit	Raw values	B25039_002	Estimate!!Median year householder moved into unit --!!Total:!!Owner occupied	MEDIAN YEAR HOUSEHOLDER MOVED INTO UNIT BY TENURE
Median_Year_Moved_Into_Unit_RenterOccupied	Median year householder moved into renter occupied unit	Raw values	B25039_003	Estimate!!Median year householder moved into unit --!!Total:!!Renter occupied	MEDIAN YEAR HOUSEHOLDER MOVED INTO UNIT BY TENURE
NA	NA	Used for normalization (not included in model)	B25040_001	Estimate!!Total:	HOUSE HEATING FUEL
HouseHeatingFuel_UtilityGas	Percentage of occupied housing units where the heating fuel is piped gas	Normalized by B25040_001	B25040_002	Estimate!!Total:!!Utility gas	HOUSE HEATING FUEL
HouseHeatingFuel_BottledTankorLPGas	Percentage of occupied housing units where the heating fuel is bottled, tanked, or LP gas	Normalized by B25040_001	B25040_003	Estimate!!Total:!!Bottled, tank, or LP gas	HOUSE HEATING FUEL
HouseHeatingFuel_Electric	Percentage of occupied housing units where the heating fuel is electricity	Normalized by B25040_001	B25040_004	Estimate!!Total:!!Electricity	HOUSE HEATING FUEL
HouseHeatingFuel_FuelOilKeroseneEtc	Percentage of occupied housing units where the heating fuel is fuel, oil, kerosene, etc	Normalized by B25040_001	B25040_005	Estimate!!Total:!!Fuel oil, kerosene, etc.	HOUSE HEATING FUEL
HouseHeatingFuel_CoalorCoke	Percentage of occupied housing units where the heating fuel is coal or coke	Normalized by B25040_001	B25040_006	Estimate!!Total:!!Coal or coke	HOUSE HEATING FUEL
HouseHeatingFuel_Wood	Percentage of occupied housing units where the heating fuel is wood	Normalized by B25040_001	B25040_007	Estimate!!Total:!!Wood	HOUSE HEATING FUEL
HouseHeatingFuel_SolarEnergy	Percentage of occupied housing units where the heating fuel is solar energy	Normalized by B25040_001	B25040_008	Estimate!!Total:!!Solar energy	HOUSE HEATING FUEL
HouseHeatingFuel_OtherFuel	Percentage of occupied housing units where the heating fuel is some other fuel	Normalized by B25040_001	B25040_009	Estimate!!Total:!!Other fuel	HOUSE HEATING FUEL
HouseHeatingFuel_NoFuelUsed	Percentage of occupied housing units where no heating fuel is used	Normalized by B25040_001	B25040_010	Estimate!!Total:!!No fuel used	HOUSE HEATING FUEL
NA	NA	Used for normalization (not included in model)	B25041_001	Estimate!!Total:	BEDROOMS
Bedrooms_NoBedroom	Percentage of housing units with no bedrooms	Normalized by B25041_001	B25041_002	Estimate!!Total:!!No bedroom	BEDROOMS
Bedrooms_1Bedroom	Percentage of housing units with 1 bedroom	Normalized by B25041_001	B25041_003	Estimate!!Total:!!1 bedroom	BEDROOMS
Bedrooms_2Bedrooms	Percentage of housing units with 2 bedrooms	Normalized by B25041_001	B25041_004	Estimate!!Total:!!2 bedrooms	BEDROOMS
Bedrooms_3Bedrooms	Percentage of housing units with 3 bedrooms	Normalized by B25041_001	B25041_005	Estimate!!Total:!!3 bedrooms	BEDROOMS
Bedrooms_4Bedrooms	Percentage of housing units with 4 bedrooms	Normalized by B25041_001	B25041_006	Estimate!!Total:!!4 bedrooms	BEDROOMS
Bedrooms_5orMoreBedrooms	Percentage of housing units with 5 or more bedrooms	Normalized by B25041_001	B25041_007	Estimate!!Total:!!5 or more bedrooms	BEDROOMS
NA	NA	Used for normalization (not included in model)	B25042_002	Estimate!!Total:!!Owner occupied:	TENURE BY BEDROOMS
Bedrooms_NoBedroom_OwnerOccupied	Percentage of owner occupied housing units with no bedrooms	Normalized by B25042_002	B25042_003	Estimate!!Total:!!Owner occupied:!!No bedroom	TENURE BY BEDROOMS
Bedrooms_1Bedroom_OwnerOccupied	Percentage of owner occupied housing units with 1 bedroom	Normalized by B25042_002	B25042_004	Estimate!!Total:!!Owner occupied:!!1 bedroom	TENURE BY BEDROOMS
Bedrooms_2Bedrooms_OwnerOccupied	Percentage of owner occupied housing units with 2 bedrooms	Normalized by B25042_002	B25042_005	Estimate!!Total:!!Owner occupied:!!2 bedrooms	TENURE BY BEDROOMS
Bedrooms_3Bedrooms_OwnerOccupied	Percentage of owner occupied housing units with 3 bedrooms	Normalized by B25042_002	B25042_006	Estimate!!Total:!!Owner occupied:!!3 bedrooms	TENURE BY BEDROOMS
Bedrooms_4Bedrooms_OwnerOccupied	Percentage of owner occupied housing units with 4 bedrooms	Normalized by B25042_002	B25042_007	Estimate!!Total:!!Owner occupied:!!4 bedrooms	TENURE BY BEDROOMS
Bedrooms_5orMoreBedrooms_OwnerOccupied	Percentage of owner occupied housing units with 5 or more bedrooms	Normalized by B25042_002	B25042_008	Estimate!!Total:!!Owner occupied:!!5 or more bedrooms	TENURE BY BEDROOMS
NA	NA	Used for normalization (not included in model)	B25042_009	Estimate!!Total:!!Renter occupied:	TENURE BY BEDROOMS
Bedrooms_NoBedroom_RenterOccupied	Percentage of renter occupied housing units with no bedrooms	Normalized by B25042_009	B25042_010	Estimate!!Total:!!Renter occupied:!!No bedroom	TENURE BY BEDROOMS
Bedrooms_1Bedroom_RenterOccupied	Percentage of renter occupied housing units with 1 bedroom	Normalized by B25042_009	B25042_011	Estimate!!Total:!!Renter occupied:!!1 bedroom	TENURE BY BEDROOMS
Bedrooms_2Bedrooms_RenterOccupied	Percentage of renter occupied housing units with 2 bedrooms	Normalized by B25042_009	B25042_012	Estimate!!Total:!!Renter occupied:!!2 bedrooms	TENURE BY BEDROOMS
Bedrooms_3Bedrooms_RenterOccupied	Percentage of renter occupied housing units with 3 bedrooms	Normalized by B25042_009	B25042_013	Estimate!!Total:!!Renter occupied:!!3 bedrooms	TENURE BY BEDROOMS
Bedrooms_4Bedrooms_RenterOccupied	Percentage of renter occupied housing units with 4 bedrooms	Normalized by B25042_009	B25042_014	Estimate!!Total:!!Renter occupied:!!4 bedrooms	TENURE BY BEDROOMS
Bedrooms_5orMoreBedrooms_RenterOccupied	Percentage of renter occupied housing units with 5 or more bedrooms	Normalized by B25042_009	B25042_015	Estimate!!Total:!!Renter occupied:!!5 or more bedrooms	TENURE BY BEDROOMS
NA	NA	Used for normalization (not included in model)	B25043_002	Estimate!!Total:!!Owner occupied:	TENURE BY TELEPHONE SERVICE AVAILABLE BY AGE OF HOUSEHOLDER
TelephoneService_OwnerOccupied_ServiceAvailable	Percentage of owner occupied housing units with telephone service available	Normalized by B25043_002	B25043_003	Estimate!!Total:!!Owner occupied:!!With telephone service available:	TENURE BY TELEPHONE SERVICE AVAILABLE BY AGE OF HOUSEHOLDER
TelephoneService_OwnerOccupied_ServiceAvailable_15-34years	Percentage of owner occupied housing units with telephone service available where the householder is between ages 15 and 34	Normalized by B25043_002	B25043_004	Estimate!!Total:!!Owner occupied:!!With telephone service available:!!Householder 15 to 34 years	TENURE BY TELEPHONE SERVICE AVAILABLE BY AGE OF HOUSEHOLDER
TelephoneService_OwnerOccupied_ServiceAvailable_35-64years	Percentage of owner occupied housing units with telephone service available where the householder is between ages 35 and 64	Normalized by B25043_002	B25043_005	Estimate!!Total:!!Owner occupied:!!With telephone service available:!!Householder 35 to 64 years	TENURE BY TELEPHONE SERVICE AVAILABLE BY AGE OF HOUSEHOLDER
TelephoneService_OwnerOccupied_ServiceAvailable_65andOlder	Percentage of owner occupied housing units with telephone service available where the householder is 65 year and older	Normalized by B25043_002	B25043_006	Estimate!!Total:!!Owner occupied:!!With telephone service available:!!Householder 65 years and over	TENURE BY TELEPHONE SERVICE AVAILABLE BY AGE OF HOUSEHOLDER
TelephoneService_OwnerOccupied_NoServiceAvailable	Percentage of owner occupied housing units with no telephone service available	Normalized by B25043_002	B25043_007	Estimate!!Total:!!Owner occupied:!!No telephone service available:	TENURE BY TELEPHONE SERVICE AVAILABLE BY AGE OF HOUSEHOLDER
TelephoneService_OwnerOccupied_NoServiceAvailable_15-34years	Percentage of owner occupied housing units with no telephone service available where the householder is between ages 15 and 34	Normalized by B25043_002	B25043_008	Estimate!!Total:!!Owner occupied:!!No telephone service available:!!Householder 15 to 34 years	TENURE BY TELEPHONE SERVICE AVAILABLE BY AGE OF HOUSEHOLDER
TelephoneService_OwnerOccupied_NoServiceAvailable_35-64years	Percentage of owner occupied housing units with no telephone service available where the householder is between ages 35 and 64	Normalized by B25043_002	B25043_009	Estimate!!Total:!!Owner occupied:!!No telephone service available:!!Householder 35 to 64 years	TENURE BY TELEPHONE SERVICE AVAILABLE BY AGE OF HOUSEHOLDER
TelephoneService_OwnerOccupied_NoServiceAvailable_65andOlder	Percentage of owner occupied housing units with no telephone service available where the householder is 65 year and older	Normalized by B25043_002	B25043_010	Estimate!!Total:!!Owner occupied:!!No telephone service available:!!Householder 65 years and over	TENURE BY TELEPHONE SERVICE AVAILABLE BY AGE OF HOUSEHOLDER
NA	NA	Used for normalization (not included in model)	B25043_011	Estimate!!Total:!!Renter occupied:	TENURE BY TELEPHONE SERVICE AVAILABLE BY AGE OF HOUSEHOLDER
TelephoneService_RenterOccupied_ServiceAvailable	Percentage of renter occupied housing units with telephone service available	Normalized by B25043_011	B25043_012	Estimate!!Total:!!Renter occupied:!!With telephone service available:	TENURE BY TELEPHONE SERVICE AVAILABLE BY AGE OF HOUSEHOLDER
TelephoneService_RenterOccupied_ServiceAvailable_15-34years	Percentage of renter occupied housing units with telephone service available where the householder is between ages 15 and 34	Normalized by B25043_011	B25043_013	Estimate!!Total:!!Renter occupied:!!With telephone service available:!!Householder 15 to 34 years	TENURE BY TELEPHONE SERVICE AVAILABLE BY AGE OF HOUSEHOLDER
TelephoneService_RenterOccupied_ServiceAvailable_35-64years	Percentage of renter occupied housing units with telephone service available where the householder is between ages 35 and 64	Normalized by B25043_011	B25043_014	Estimate!!Total:!!Renter occupied:!!With telephone service available:!!Householder 35 to 64 years	TENURE BY TELEPHONE SERVICE AVAILABLE BY AGE OF HOUSEHOLDER
TelephoneService_RenterOccupied_ServiceAvailable_65andOlder	Percentage of renter occupied housing units with telephone service available where the householder is 65 year and older	Normalized by B25043_011	B25043_015	Estimate!!Total:!!Renter occupied:!!With telephone service available:!!Householder 65 years and over	TENURE BY TELEPHONE SERVICE AVAILABLE BY AGE OF HOUSEHOLDER
TelephoneService_RenterOccupied_NoServiceAvailable	Percentage of renter occupied housing units with no telephone service available	Normalized by B25043_011	B25043_016	Estimate!!Total:!!Renter occupied:!!No telephone service available:	TENURE BY TELEPHONE SERVICE AVAILABLE BY AGE OF HOUSEHOLDER
TelephoneService_RenterOccupied_NoServiceAvailable_15-34years	Percentage of renter occupied housing units with no telephone service available where the householder is between ages 15 and 34	Normalized by B25043_011	B25043_017	Estimate!!Total:!!Renter occupied:!!No telephone service available:!!Householder 15 to 34 years	TENURE BY TELEPHONE SERVICE AVAILABLE BY AGE OF HOUSEHOLDER
TelephoneService_RenterOccupied_NoServiceAvailable_35-64years	Percentage of renter occupied housing units with no telephone service available where the householder is between ages 35 and 64	Normalized by B25043_011	B25043_018	Estimate!!Total:!!Renter occupied:!!No telephone service available:!!Householder 35 to 64 years	TENURE BY TELEPHONE SERVICE AVAILABLE BY AGE OF HOUSEHOLDER
TelephoneService_RenterOccupied_NoServiceAvailable_65andOlder	Percentage of renter occupied housing units with no telephone service available where the householder is 65 year and older	Normalized by B25043_011	B25043_019	Estimate!!Total:!!Renter occupied:!!No telephone service available:!!Householder 65 years and over	TENURE BY TELEPHONE SERVICE AVAILABLE BY AGE OF HOUSEHOLDER
NA	NA	Used for normalization (not included in model)	B25044_002	Estimate!!Total:!!Owner occupied:	TENURE BY VEHICLES AVAILABLE
VehiclesAvailable_OwnerOccupied_NoVehicleAvailable	Percentage of owner occupied housing units with no vehicles available	Normalized by B25044_002	B25044_003	Estimate!!Total:!!Owner occupied:!!No vehicle available	TENURE BY VEHICLES AVAILABLE
VehiclesAvailable_OwnerOccupied_1VehicleAvailable	Percentage of owner occupied housing units with 1 vehicle available	Normalized by B25044_002	B25044_004	Estimate!!Total:!!Owner occupied:!!1 vehicle available	TENURE BY VEHICLES AVAILABLE
VehiclesAvailable_OwnerOccupied_2VehiclesAvailable	Percentage of owner occupied housing units with 2 vehicles available	Normalized by B25044_002	B25044_005	Estimate!!Total:!!Owner occupied:!!2 vehicles available	TENURE BY VEHICLES AVAILABLE
VehiclesAvailable_OwnerOccupied_3VehiclesAvailable	Percentage of owner occupied housing units with 3 vehicles available	Normalized by B25044_002	B25044_006	Estimate!!Total:!!Owner occupied:!!3 vehicles available	TENURE BY VEHICLES AVAILABLE
VehiclesAvailable_OwnerOccupied_4VehiclesAvailable	Percentage of owner occupied housing units with 4 vehicles available	Normalized by B25044_002	B25044_007	Estimate!!Total:!!Owner occupied:!!4 vehicles available	TENURE BY VEHICLES AVAILABLE
VehiclesAvailable_OwnerOccupied_5orMoreVehiclesAvailable	Percentage of owner occupied housing units with 5 or more vehicles available	Normalized by B25044_002	B25044_008	Estimate!!Total:!!Owner occupied:!!5 or more vehicles available	TENURE BY VEHICLES AVAILABLE
NA	NA	Used for normalization (not included in model)	B25044_009	Estimate!!Total:!!Renter occupied:	TENURE BY VEHICLES AVAILABLE
VehiclesAvailable_RenterOccupied_NoVehicleAvailable	Percentage of renter occupied housing units with no vehicles available	Normalized by B25044_009	B25044_010	Estimate!!Total:!!Renter occupied:!!No vehicle available	TENURE BY VEHICLES AVAILABLE
VehiclesAvailable_RenterOccupied_1VehicleAvailable	Percentage of renter occupied housing units with 1 vehicle available	Normalized by B25044_009	B25044_011	Estimate!!Total:!!Renter occupied:!!1 vehicle available	TENURE BY VEHICLES AVAILABLE
VehiclesAvailable_RenterOccupied_2VehiclesAvailable	Percentage of renter occupied housing units with 2 vehicles available	Normalized by B25044_009	B25044_012	Estimate!!Total:!!Renter occupied:!!2 vehicles available	TENURE BY VEHICLES AVAILABLE
VehiclesAvailable_RenterOccupied_3VehiclesAvailable	Percentage of renter occupied housing units with 3 vehicles available	Normalized by B25044_009	B25044_013	Estimate!!Total:!!Renter occupied:!!3 vehicles available	TENURE BY VEHICLES AVAILABLE
VehiclesAvailable_RenterOccupied_4VehiclesAvailable	Percentage of renter occupied housing units with 4 vehicles available	Normalized by B25044_009	B25044_014	Estimate!!Total:!!Renter occupied:!!4 vehicles available	TENURE BY VEHICLES AVAILABLE
VehiclesAvailable_RenterOccupied_5orMoreVehiclesAvailable	Percentage of renter occupied housing units with 5 or more vehicles available	Normalized by B25044_009	B25044_015	Estimate!!Total:!!Renter occupied:!!5 or more vehicles available	TENURE BY VEHICLES AVAILABLE
NA	NA	Used for normalization (not included in model)	B25053_002	Estimate!!Total:!!Owner occupied:	TENURE BY KITCHEN FACILITIES
KitchenFacilities_OwnerOccupied_CompleteFacilities	Percentage of owner occupied housing units with complete kitchen facilities (a sink with a faucet, a stove or range, and a refrigerator)	Normalized by B25053_002	B25053_003	Estimate!!Total:!!Owner occupied:!!Complete kitchen facilities	TENURE BY KITCHEN FACILITIES
KitchenFacilities_OwnerOccupied_LackingCompleteFacilities	Percentage of owner occupied housing units lacking complete kitchen facilities (a sink with a faucet, a stove or range, and a refrigerator)	Normalized by B25053_002	B25053_004	Estimate!!Total:!!Owner occupied:!!Lacking complete kitchen facilities	TENURE BY KITCHEN FACILITIES
NA	NA	Used for normalization (not included in model)	B25053_005	Estimate!!Total:!!Renter occupied:	TENURE BY KITCHEN FACILITIES
KitchenFacilities_RenterOccupied_CompleteFacilities	Percentage of renter occupied housing units with complete kitchen facilities (a sink with a faucet, a stove or range, and a refrigerator)	Normalized by B25053_005	B25053_006	Estimate!!Total:!!Renter occupied:!!Complete kitchen facilities	TENURE BY KITCHEN FACILITIES
KitchenFacilities_RenterOccupied_LackingCompleteFacilities	Percentage of renter occupied housing units lacking complete kitchen facilities (a sink with a faucet, a stove or range, and a refrigerator)	Normalized by B25053_005	B25053_007	Estimate!!Total:!!Renter occupied:!!Lacking complete kitchen facilities	TENURE BY KITCHEN FACILITIES
NA	NA	Used for normalization (not included in model)	B25055_002	Estimate!!Total:!!Householder 15 to 54 years:	AGE OF HOUSEHOLDER BY MEALS INCLUDED IN RENT
MealsIncludedInRent_15-54years_MealsIncluded	Percentage of renter occupied units paying cash rent between the ages of 15 and 54 where meals are included in rent	Normalized by B25055_002	B25055_003	Estimate!!Total:!!Householder 15 to 54 years:!!Meals included in rent	AGE OF HOUSEHOLDER BY MEALS INCLUDED IN RENT
MealsIncludedInRent_15-54years_MealsNotIncluded	Percentage of renter occupied units paying cash rent between the ages of 15 and 54 where meals are not included in rent	Normalized by B25055_002	B25055_004	Estimate!!Total:!!Householder 15 to 54 years:!!No meals included in rent	AGE OF HOUSEHOLDER BY MEALS INCLUDED IN RENT
NA	NA	Used for normalization (not included in model)	B25055_005	Estimate!!Total:!!Householder 55 to 64 years:	AGE OF HOUSEHOLDER BY MEALS INCLUDED IN RENT
MealsIncludedInRent_55-64years_MealsIncluded	Percentage of renter occupied units paying cash rent between the ages of 55 and 64 where meals are included in rent	Normalized by B25055_005	B25055_006	Estimate!!Total:!!Householder 55 to 64 years:!!Meals included in rent	AGE OF HOUSEHOLDER BY MEALS INCLUDED IN RENT
MealsIncludedInRent_55-64years_MealsNotIncluded	Percentage of renter occupied units paying cash rent between the ages of 55 and 64 where meals are not included in rent	Normalized by B25055_005	B25055_007	Estimate!!Total:!!Householder 55 to 64 years:!!No meals included in rent	AGE OF HOUSEHOLDER BY MEALS INCLUDED IN RENT
NA	NA	Used for normalization (not included in model)	B25055_008	Estimate!!Total:!!Householder 65 to 74 years:	AGE OF HOUSEHOLDER BY MEALS INCLUDED IN RENT
MealsIncludedInRent_65-74years_MealsIncluded	Percentage of renter occupied units paying cash rent between the ages of 65 and 74 where meals are included in rent	Normalized by B25055_008	B25055_009	Estimate!!Total:!!Householder 65 to 74 years:!!Meals included in rent	AGE OF HOUSEHOLDER BY MEALS INCLUDED IN RENT
MealsIncludedInRent_65-74years_MealsNotIncluded	Percentage of renter occupied units paying cash rent between the ages of 65 and 74 where meals are not included in rent	Normalized by B25055_008	B25055_010	Estimate!!Total:!!Householder 65 to 74 years:!!No meals included in rent	AGE OF HOUSEHOLDER BY MEALS INCLUDED IN RENT
NA	NA	Used for normalization (not included in model)	B25055_011	Estimate!!Total:!!Householder 75 years and over:	AGE OF HOUSEHOLDER BY MEALS INCLUDED IN RENT
MealsIncludedInRent_75andOver_MealsIncluded	Percentage of renter occupied units paying cash rent 75 years and older where meals are included in rent	Normalized by B25055_011	B25055_012	Estimate!!Total:!!Householder 75 years and over:!!Meals included in rent	AGE OF HOUSEHOLDER BY MEALS INCLUDED IN RENT
MealsIncludedInRent_75andOver_MealsNotIncluded	Percentage of renter occupied units paying cash rent 75 years and older where meals are not included in rent	Normalized by B25055_011	B25055_013	Estimate!!Total:!!Householder 75 years and over:!!No meals included in rent	AGE OF HOUSEHOLDER BY MEALS INCLUDED IN RENT
NA	NA	Used for normalization (not included in model)	B25063_001	Estimate!!Total:	GROSS RENT
GrossRent_WithCashRent	Percentage of renter occupied units with cash rent	Normalized by B25063_001	B25063_002	Estimate!!Total:!!With cash rent:	GROSS RENT
GrossRent_WithCashRent_LessThan100	Percentage of renter occupied units with cash rent that is less than $100 USD	Normalized by B25063_001	B25063_003	Estimate!!Total:!!With cash rent:!!Less than $100	GROSS RENT
GrossRent_WithCashRent_100-149	Percentage of renter occupied units with cash rent that is between $100 and $149 USD	Normalized by B25063_001	B25063_004	Estimate!!Total:!!With cash rent:!!$100 to $149	GROSS RENT
GrossRent_WithCashRent_150-199	Percentage of renter occupied units with cash rent that is between $150 and $199 USD	Normalized by B25063_001	B25063_005	Estimate!!Total:!!With cash rent:!!$150 to $199	GROSS RENT
GrossRent_WithCashRent_200-249	Percentage of renter occupied units with cash rent that is between $200 and $249 USD	Normalized by B25063_001	B25063_006	Estimate!!Total:!!With cash rent:!!$200 to $249	GROSS RENT
GrossRent_WithCashRent_250-299	Percentage of renter occupied units with cash rent that is between $250 and $299 USD	Normalized by B25063_001	B25063_007	Estimate!!Total:!!With cash rent:!!$250 to $299	GROSS RENT
GrossRent_WithCashRent_300-349	Percentage of renter occupied units with cash rent that is between $300 and $349 USD	Normalized by B25063_001	B25063_008	Estimate!!Total:!!With cash rent:!!$300 to $349	GROSS RENT
GrossRent_WithCashRent_350-399	Percentage of renter occupied units with cash rent that is between $350 and $399 USD	Normalized by B25063_001	B25063_009	Estimate!!Total:!!With cash rent:!!$350 to $399	GROSS RENT
GrossRent_WithCashRent_400-449	Percentage of renter occupied units with cash rent that is between $400 and $449 USD	Normalized by B25063_001	B25063_010	Estimate!!Total:!!With cash rent:!!$400 to $449	GROSS RENT
GrossRent_WithCashRent_450-499	Percentage of renter occupied units with cash rent that is between $450 and $499 USD	Normalized by B25063_001	B25063_011	Estimate!!Total:!!With cash rent:!!$450 to $499	GROSS RENT
GrossRent_WithCashRent_500-549	Percentage of renter occupied units with cash rent that is between $500 and $549 USD	Normalized by B25063_001	B25063_012	Estimate!!Total:!!With cash rent:!!$500 to $549	GROSS RENT
GrossRent_WithCashRent_550-599	Percentage of renter occupied units with cash rent that is between $550 and $599 USD	Normalized by B25063_001	B25063_013	Estimate!!Total:!!With cash rent:!!$550 to $599	GROSS RENT
GrossRent_WithCashRent_600-649	Percentage of renter occupied units with cash rent that is between $600 and $649 USD	Normalized by B25063_001	B25063_014	Estimate!!Total:!!With cash rent:!!$600 to $649	GROSS RENT
GrossRent_WithCashRent_650-699	Percentage of renter occupied units with cash rent that is between $650 and $699 USD	Normalized by B25063_001	B25063_015	Estimate!!Total:!!With cash rent:!!$650 to $699	GROSS RENT
GrossRent_WithCashRent_700-749	Percentage of renter occupied units with cash rent that is between $700 and $749 USD	Normalized by B25063_001	B25063_016	Estimate!!Total:!!With cash rent:!!$700 to $749	GROSS RENT
GrossRent_WithCashRent_750-799	Percentage of renter occupied units with cash rent that is between $750 and $799 USD	Normalized by B25063_001	B25063_017	Estimate!!Total:!!With cash rent:!!$750 to $799	GROSS RENT
GrossRent_WithCashRent_800-899	Percentage of renter occupied units with cash rent that is between $800 and $899 USD	Normalized by B25063_001	B25063_018	Estimate!!Total:!!With cash rent:!!$800 to $899	GROSS RENT
GrossRent_WithCashRent_900-999	Percentage of renter occupied units with cash rent that is between $900 and $999 USD	Normalized by B25063_001	B25063_019	Estimate!!Total:!!With cash rent:!!$900 to $999	GROSS RENT
GrossRent_WithCashRent_1000-1249	Percentage of renter occupied units with cash rent that is between $1000 and $1249 USD	Normalized by B25063_001	B25063_020	Estimate!!Total:!!With cash rent:!!$1,000 to $1,249	GROSS RENT
GrossRent_WithCashRent_1250-1499	Percentage of renter occupied units with cash rent that is between $1250 and $1499 USD	Normalized by B25063_001	B25063_021	Estimate!!Total:!!With cash rent:!!$1,250 to $1,499	GROSS RENT
GrossRent_WithCashRent_1500-1999	Percentage of renter occupied units with cash rent that is between $1500 and $1999 USD	Normalized by B25063_001	B25063_022	Estimate!!Total:!!With cash rent:!!$1,500 to $1,999	GROSS RENT
GrossRent_WithCashRent_2000-2499	Percentage of renter occupied units with cash rent that is between $2000 and $2499 USD	Normalized by B25063_001	B25063_023	Estimate!!Total:!!With cash rent:!!$2,000 to $2,499	GROSS RENT
GrossRent_WithCashRent_2500-2999	Percentage of renter occupied units with cash rent that is between $2500 and $2999 USD	Normalized by B25063_001	B25063_024	Estimate!!Total:!!With cash rent:!!$2,500 to $2,999	GROSS RENT
GrossRent_WithCashRent_3000-3499	Percentage of renter occupied units with cash rent that is between $3000 and $3499 USD	Normalized by B25063_001	B25063_025	Estimate!!Total:!!With cash rent:!!$3,000 to $3,499	GROSS RENT
GrossRent_WithCashRent_3500orMore	Percentage of renter occupied units with cash rent that is $3500 USD or more	Normalized by B25063_001	B25063_026	Estimate!!Total:!!With cash rent:!!$3,500 or more	GROSS RENT
GrossRent_NoCashRent	Percentage of renter occupied units with no cash rent	Normalized by B25063_001	B25063_027	Estimate!!Total:!!No cash rent	GROSS RENT
NA	NA	Used for normalization (not included in model)	B25069_001	Estimate!!Total:	INCLUSION OF UTILITIES IN RENT
InclusionOfUtilitiesInRent_NotIncluded	Percentage of renter occupied units where utilities is not included in rent	Normalized by B25069_001	B25069_002	Estimate!!Total:!!Pay extra for one or more utilities	INCLUSION OF UTILITIES IN RENT
InclusionOfUtilitiesInRent_Included	Percentage of renter occupied units where utilities is included in rent	Normalized by B25069_001	B25069_003	Estimate!!Total:!!No extra payment for any utilities	INCLUSION OF UTILITIES IN RENT
NA	NA	Used for normalization (not included in model)	B25070_001	Estimate!!Total:	GROSS RENT AS A PERCENTAGE OF HOUSEHOLD INCOME IN THE PAST 12 MONTHS
GrossRent_PercentageOfHouseholdIncome_Lessthan10Perc	Percentage of renter occupied units where the gross rent is less than 10 percent of household income	Normalized by B25070_001	B25070_002	Estimate!!Total:!!Less than 10.0 percent	GROSS RENT AS A PERCENTAGE OF HOUSEHOLD INCOME IN THE PAST 12 MONTHS
GrossRent_PercentageOfHouseholdIncome_10-15Perc	Percentage of renter occupied units where the gross rent is between 10 and 15 percent of household income	Normalized by B25070_001	B25070_003	Estimate!!Total:!!10.0 to 14.9 percent	GROSS RENT AS A PERCENTAGE OF HOUSEHOLD INCOME IN THE PAST 12 MONTHS
GrossRent_PercentageOfHouseholdIncome_15-20Perc	Percentage of renter occupied units where the gross rent is between 15 and 20 percent of household income	Normalized by B25070_001	B25070_004	Estimate!!Total:!!15.0 to 19.9 percent	GROSS RENT AS A PERCENTAGE OF HOUSEHOLD INCOME IN THE PAST 12 MONTHS
GrossRent_PercentageOfHouseholdIncome_20-25Perc	Percentage of renter occupied units where the gross rent is between 20 and 25 percent of household income	Normalized by B25070_001	B25070_005	Estimate!!Total:!!20.0 to 24.9 percent	GROSS RENT AS A PERCENTAGE OF HOUSEHOLD INCOME IN THE PAST 12 MONTHS
GrossRent_PercentageOfHouseholdIncome_25-30Perc	Percentage of renter occupied units where the gross rent is between 25 and 30 percent of household income	Normalized by B25070_001	B25070_006	Estimate!!Total:!!25.0 to 29.9 percent	GROSS RENT AS A PERCENTAGE OF HOUSEHOLD INCOME IN THE PAST 12 MONTHS
GrossRent_PercentageOfHouseholdIncome_30-35Perc	Percentage of renter occupied units where the gross rent is between 30 and 35 percent of household income	Normalized by B25070_001	B25070_007	Estimate!!Total:!!30.0 to 34.9 percent	GROSS RENT AS A PERCENTAGE OF HOUSEHOLD INCOME IN THE PAST 12 MONTHS
GrossRent_PercentageOfHouseholdIncome_35-40Perc	Percentage of renter occupied units where the gross rent is between 35 and 40 percent of household income	Normalized by B25070_001	B25070_008	Estimate!!Total:!!35.0 to 39.9 percent	GROSS RENT AS A PERCENTAGE OF HOUSEHOLD INCOME IN THE PAST 12 MONTHS
GrossRent_PercentageOfHouseholdIncome_40-50Perc	Percentage of renter occupied units where the gross rent is between 40 and 50 percent of household income	Normalized by B25070_001	B25070_009	Estimate!!Total:!!40.0 to 49.9 percent	GROSS RENT AS A PERCENTAGE OF HOUSEHOLD INCOME IN THE PAST 12 MONTHS
GrossRent_PercentageOfHouseholdIncome_50PercOrMore	Percentage of renter occupied units where the gross rent is 50 percent or more of household income	Normalized by B25070_001	B25070_010	Estimate!!Total:!!50.0 percent or more	GROSS RENT AS A PERCENTAGE OF HOUSEHOLD INCOME IN THE PAST 12 MONTHS
GrossRent_PercentageOfHouseholdIncome_NotComputed	Percentage of renter occupied units where the gross rent as a percentage of household income is not computed	Normalized by B25070_001	B25070_011	Estimate!!Total:!!Not computed	GROSS RENT AS A PERCENTAGE OF HOUSEHOLD INCOME IN THE PAST 12 MONTHS
NA	NA	Used for normalization (not included in model)	B25075_001	Estimate!!Total:	VALUE
HomeValue_LessThan10k	Percentage of owner occupied units where the home value is less than $10,000 USD	Normalized by B25075_001	B25075_002	Estimate!!Total:!!Less than $10,000	VALUE
HomeValue_10k-15k	Percentage of owner occupied units where the home value is between $10,000 and $15,000 USD	Normalized by B25075_001	B25075_003	Estimate!!Total:!!$10,000 to $14,999	VALUE
HomeValue_15k-20k	Percentage of owner occupied units where the home value is between $15,000 and $20,000 USD	Normalized by B25075_001	B25075_004	Estimate!!Total:!!$15,000 to $19,999	VALUE
HomeValue_20k-25k	Percentage of owner occupied units where the home value is between $20,000 and $25,000 USD	Normalized by B25075_001	B25075_005	Estimate!!Total:!!$20,000 to $24,999	VALUE
HomeValue_25k-30k	Percentage of owner occupied units where the home value is between $25,000 and $30,000 USD	Normalized by B25075_001	B25075_006	Estimate!!Total:!!$25,000 to $29,999	VALUE
HomeValue_30k-35k	Percentage of owner occupied units where the home value is between $30,000 and $35,000 USD	Normalized by B25075_001	B25075_007	Estimate!!Total:!!$30,000 to $34,999	VALUE
HomeValue_35k-40k	Percentage of owner occupied units where the home value is between $35,000 and $40,000 USD	Normalized by B25075_001	B25075_008	Estimate!!Total:!!$35,000 to $39,999	VALUE
HomeValue_40k-50k	Percentage of owner occupied units where the home value is between $40,000 and $50,000 USD	Normalized by B25075_001	B25075_009	Estimate!!Total:!!$40,000 to $49,999	VALUE
HomeValue_50k-60k	Percentage of owner occupied units where the home value is between $50,000 and $60,000 USD	Normalized by B25075_001	B25075_010	Estimate!!Total:!!$50,000 to $59,999	VALUE
HomeValue_60k-70k	Percentage of owner occupied units where the home value is between $60,000 and $70,000 USD	Normalized by B25075_001	B25075_011	Estimate!!Total:!!$60,000 to $69,999	VALUE
HomeValue_70k-80k	Percentage of owner occupied units where the home value is between $70,000 and $80,000 USD	Normalized by B25075_001	B25075_012	Estimate!!Total:!!$70,000 to $79,999	VALUE
HomeValue_80k-90k	Percentage of owner occupied units where the home value is between $80,000 and $90,000 USD	Normalized by B25075_001	B25075_013	Estimate!!Total:!!$80,000 to $89,999	VALUE
HomeValue_90k-100k	Percentage of owner occupied units where the home value is between $90,000 and $100,000 USD	Normalized by B25075_001	B25075_014	Estimate!!Total:!!$90,000 to $99,999	VALUE
HomeValue_100k-125k	Percentage of owner occupied units where the home value is between $100,000 and $125,000 USD	Normalized by B25075_001	B25075_015	Estimate!!Total:!!$100,000 to $124,999	VALUE
HomeValue_125k-150k	Percentage of owner occupied units where the home value is between $125,000 and $150,000 USD	Normalized by B25075_001	B25075_016	Estimate!!Total:!!$125,000 to $149,999	VALUE
HomeValue_150k-175k	Percentage of owner occupied units where the home value is between $150,000 and $175,000 USD	Normalized by B25075_001	B25075_017	Estimate!!Total:!!$150,000 to $174,999	VALUE
HomeValue_175k-200k	Percentage of owner occupied units where the home value is between $175,000 and $200,000 USD	Normalized by B25075_001	B25075_018	Estimate!!Total:!!$175,000 to $199,999	VALUE
HomeValue_200k-250k	Percentage of owner occupied units where the home value is between $200,000 and $250,000 USD	Normalized by B25075_001	B25075_019	Estimate!!Total:!!$200,000 to $249,999	VALUE
HomeValue_250k-300k	Percentage of owner occupied units where the home value is between $250,000 and $300,000 USD	Normalized by B25075_001	B25075_020	Estimate!!Total:!!$250,000 to $299,999	VALUE
HomeValue_300k-400k	Percentage of owner occupied units where the home value is between $300,000 and $400,000 USD	Normalized by B25075_001	B25075_021	Estimate!!Total:!!$300,000 to $399,999	VALUE
HomeValue_400k-500k	Percentage of owner occupied units where the home value is between $400,000 and $500,000 USD	Normalized by B25075_001	B25075_022	Estimate!!Total:!!$400,000 to $499,999	VALUE
HomeValue_500k-750k	Percentage of owner occupied units where the home value is between $500,000 and $750,000 USD	Normalized by B25075_001	B25075_023	Estimate!!Total:!!$500,000 to $749,999	VALUE
HomeValue_750k-1M	Percentage of owner occupied units where the home value is between $750,000 and $1,000,000 USD	Normalized by B25075_001	B25075_024	Estimate!!Total:!!$750,000 to $999,999	VALUE
HomeValue_1M-1point5M	Percentage of owner occupied units where the home value is between $1,000,000 and $1,500,000 USD	Normalized by B25075_001	B25075_025	Estimate!!Total:!!$1,000,000 to $1,499,999	VALUE
HomeValue_1point5M-2M	Percentage of owner occupied units where the home value is between $1,500,000 and $2,000,000 USD	Normalized by B25075_001	B25075_026	Estimate!!Total:!!$1,500,000 to $1,999,999	VALUE
HomeValue_2MOrMore	Percentage of owner occupied units where the home value is $2,000,000 or more	Normalized by B25075_001	B25075_027	Estimate!!Total:!!$2,000,000 or more	VALUE
NA	NA	Used for normalization (not included in model)	B25081_001	Estimate!!Total:	MORTGAGE STATUS
MortageStatus_UnitsWithMortgageOrSimilarDebt	Percentage of owner occupied units where the householder has a mortgage, contract to purchase, or similar debt	Normalized by B25081_001	B25081_002	Estimate!!Total:!!Housing units with a mortgage, contract to purchase, or similar debt:	MORTGAGE STATUS
MortageStatus_UnitsWithMortgageOrSimilarDebt_EitherSecondMortgageOrHomeEquityLoanButNotBoth	Percentage of owner occupied units where the householder has either a second mortgage or home equity loan, but not both	Normalized by B25081_001	B25081_003	Estimate!!Total:!!Housing units with a mortgage, contract to purchase, or similar debt:!!With either a second mortgage or home equity loan, but not both:	MORTGAGE STATUS
MortageStatus_UnitsWithMortgageOrSimilarDebt_EitherSecondMortgageOrHomeEquityLoanButNotBoth_SecondMortgageOnly	Percentage of owner occupied units where the householder has a second mortgage	Normalized by B25081_001	B25081_004	Estimate!!Total:!!Housing units with a mortgage, contract to purchase, or similar debt:!!With either a second mortgage or home equity loan, but not both:!!Second mortgage only	MORTGAGE STATUS
MortageStatus_UnitsWithMortgageOrSimilarDebt_EitherSecondMortgageOrHomeEquityLoanButNotBoth_HomeEquityLoanOnly	Percentage of owner occupied units where the householder has a home equity loan	Normalized by B25081_001	B25081_005	Estimate!!Total:!!Housing units with a mortgage, contract to purchase, or similar debt:!!With either a second mortgage or home equity loan, but not both:!!Home equity loan only	MORTGAGE STATUS
MortageStatus_UnitsWithMortgageOrSimilarDebt_BothSecondMortgageAndHomeEquityLoan	Percentage of owner occupied units where the householder has both a second mortgage and home equity loan	Normalized by B25081_001	B25081_006	Estimate!!Total:!!Housing units with a mortgage, contract to purchase, or similar debt:!!Both second mortgage and home equity loan	MORTGAGE STATUS
MortageStatus_UnitsWithMortgageOrSimilarDebt_NoSecondMortgageOrHomeEquityLoan	Percentage of owner occupied units where the householder has no second mortgage or home equity loan	Normalized by B25081_001	B25081_007	Estimate!!Total:!!Housing units with a mortgage, contract to purchase, or similar debt:!!No second mortgage and no home equity loan	MORTGAGE STATUS
MortageStatus_UnitsWithoutMortgage	Percentage of owner occupied units without a mortgage, contract to purchase, or similar debt	Normalized by B25081_001	B25081_008	Estimate!!Total:!!Housing units without a mortgage	MORTGAGE STATUS
NA	NA	Used for normalization (not included in model)	B25087_002	Estimate!!Total:!!Housing units with a mortgage:	MORTGAGE STATUS AND SELECTED MONTHLY OWNER COSTS
MortgageStatusAndSelectedMonthlyOwnerCosts_WithMortgage_LessThan200	Percentage of owner occupied units with a mortgage where the monthly owner costs is less than $200 USD	Normalized by B25087_002	B25087_003	Estimate!!Total:!!Housing units with a mortgage:!!Less than $200	MORTGAGE STATUS AND SELECTED MONTHLY OWNER COSTS
MortgageStatusAndSelectedMonthlyOwnerCosts_WithMortgage_200-300	Percentage of owner occupied units with a mortgage where the monthly owner costs is between $200 and $300 USD	Normalized by B25087_002	B25087_004	Estimate!!Total:!!Housing units with a mortgage:!!$200 to $299	MORTGAGE STATUS AND SELECTED MONTHLY OWNER COSTS
MortgageStatusAndSelectedMonthlyOwnerCosts_WithMortgage_300-400	Percentage of owner occupied units with a mortgage where the monthly owner costs is between $300 and $400 USD	Normalized by B25087_002	B25087_005	Estimate!!Total:!!Housing units with a mortgage:!!$300 to $399	MORTGAGE STATUS AND SELECTED MONTHLY OWNER COSTS
MortgageStatusAndSelectedMonthlyOwnerCosts_WithMortgage_400-500	Percentage of owner occupied units with a mortgage where the monthly owner costs is between $400 and $500 USD	Normalized by B25087_002	B25087_006	Estimate!!Total:!!Housing units with a mortgage:!!$400 to $499	MORTGAGE STATUS AND SELECTED MONTHLY OWNER COSTS
MortgageStatusAndSelectedMonthlyOwnerCosts_WithMortgage_500-600	Percentage of owner occupied units with a mortgage where the monthly owner costs is between $500 and $600 USD	Normalized by B25087_002	B25087_007	Estimate!!Total:!!Housing units with a mortgage:!!$500 to $599	MORTGAGE STATUS AND SELECTED MONTHLY OWNER COSTS
MortgageStatusAndSelectedMonthlyOwnerCosts_WithMortgage_600-700	Percentage of owner occupied units with a mortgage where the monthly owner costs is between $600 and $700 USD	Normalized by B25087_002	B25087_008	Estimate!!Total:!!Housing units with a mortgage:!!$600 to $699	MORTGAGE STATUS AND SELECTED MONTHLY OWNER COSTS
MortgageStatusAndSelectedMonthlyOwnerCosts_WithMortgage_700-800	Percentage of owner occupied units with a mortgage where the monthly owner costs is between $700 and $800 USD	Normalized by B25087_002	B25087_009	Estimate!!Total:!!Housing units with a mortgage:!!$700 to $799	MORTGAGE STATUS AND SELECTED MONTHLY OWNER COSTS
MortgageStatusAndSelectedMonthlyOwnerCosts_WithMortgage_800-900	Percentage of owner occupied units with a mortgage where the monthly owner costs is between $800 and $900 USD	Normalized by B25087_002	B25087_010	Estimate!!Total:!!Housing units with a mortgage:!!$800 to $899	MORTGAGE STATUS AND SELECTED MONTHLY OWNER COSTS
MortgageStatusAndSelectedMonthlyOwnerCosts_WithMortgage_900-1000	Percentage of owner occupied units with a mortgage where the monthly owner costs is between $900 and $1000 USD	Normalized by B25087_002	B25087_011	Estimate!!Total:!!Housing units with a mortgage:!!$900 to $999	MORTGAGE STATUS AND SELECTED MONTHLY OWNER COSTS
MortgageStatusAndSelectedMonthlyOwnerCosts_WithMortgage_1000-1250	Percentage of owner occupied units with a mortgage where the monthly owner costs is between $1000 and $1250 USD	Normalized by B25087_002	B25087_012	Estimate!!Total:!!Housing units with a mortgage:!!$1,000 to $1,249	MORTGAGE STATUS AND SELECTED MONTHLY OWNER COSTS
MortgageStatusAndSelectedMonthlyOwnerCosts_WithMortgage_1250-1500	Percentage of owner occupied units with a mortgage where the monthly owner costs is between $1250 and $1500 USD	Normalized by B25087_002	B25087_013	Estimate!!Total:!!Housing units with a mortgage:!!$1,250 to $1,499	MORTGAGE STATUS AND SELECTED MONTHLY OWNER COSTS
MortgageStatusAndSelectedMonthlyOwnerCosts_WithMortgage_1500-2000	Percentage of owner occupied units with a mortgage where the monthly owner costs is between $1500 and $2000 USD	Normalized by B25087_002	B25087_014	Estimate!!Total:!!Housing units with a mortgage:!!$1,500 to $1,999	MORTGAGE STATUS AND SELECTED MONTHLY OWNER COSTS
MortgageStatusAndSelectedMonthlyOwnerCosts_WithMortgage_2000-2500	Percentage of owner occupied units with a mortgage where the monthly owner costs is between $2000 and $2500 USD	Normalized by B25087_002	B25087_015	Estimate!!Total:!!Housing units with a mortgage:!!$2,000 to $2,499	MORTGAGE STATUS AND SELECTED MONTHLY OWNER COSTS
MortgageStatusAndSelectedMonthlyOwnerCosts_WithMortgage_2500-3000	Percentage of owner occupied units with a mortgage where the monthly owner costs is between $2500 and $3000 USD	Normalized by B25087_002	B25087_016	Estimate!!Total:!!Housing units with a mortgage:!!$2,500 to $2,999	MORTGAGE STATUS AND SELECTED MONTHLY OWNER COSTS
MortgageStatusAndSelectedMonthlyOwnerCosts_WithMortgage_3000-3500	Percentage of owner occupied units with a mortgage where the monthly owner costs is between $3000 and $3500 USD	Normalized by B25087_002	B25087_017	Estimate!!Total:!!Housing units with a mortgage:!!$3,000 to $3,499	MORTGAGE STATUS AND SELECTED MONTHLY OWNER COSTS
MortgageStatusAndSelectedMonthlyOwnerCosts_WithMortgage_3500-4000	Percentage of owner occupied units with a mortgage where the monthly owner costs is between $3500 and $4000 USD	Normalized by B25087_002	B25087_018	Estimate!!Total:!!Housing units with a mortgage:!!$3,500 to $3,999	MORTGAGE STATUS AND SELECTED MONTHLY OWNER COSTS
MortgageStatusAndSelectedMonthlyOwnerCosts_WithMortgage_4000orMore	Percentage of owner occupied units with a mortgage where the monthly owner costs is $4000 USD or more	Normalized by B25087_002	B25087_019	Estimate!!Total:!!Housing units with a mortgage:!!$4,000 or more	MORTGAGE STATUS AND SELECTED MONTHLY OWNER COSTS
NA	NA	Used for normalization (not included in model)	B25087_020	Estimate!!Total:!!Housing units without a mortgage:	MORTGAGE STATUS AND SELECTED MONTHLY OWNER COSTS
MortgageStatusAndSelectedMonthlyOwnerCosts_WithoutMortgage_LessThan100	Percentage of owner occupied units without a mortgage where the monthly owner costs is less than $100 USD	Normalized by B25087_020	B25087_021	Estimate!!Total:!!Housing units without a mortgage:!!Less than $100	MORTGAGE STATUS AND SELECTED MONTHLY OWNER COSTS
MortgageStatusAndSelectedMonthlyOwnerCosts_WithoutMortgage_100-150	Percentage of owner occupied units without a mortgage where the monthly owner costs is between $100 and $150 USD	Normalized by B25087_020	B25087_022	Estimate!!Total:!!Housing units without a mortgage:!!$100 to $149	MORTGAGE STATUS AND SELECTED MONTHLY OWNER COSTS
MortgageStatusAndSelectedMonthlyOwnerCosts_WithoutMortgage_150-200	Percentage of owner occupied units without a mortgage where the monthly owner costs is between $150 and $200 USD	Normalized by B25087_020	B25087_023	Estimate!!Total:!!Housing units without a mortgage:!!$150 to $199	MORTGAGE STATUS AND SELECTED MONTHLY OWNER COSTS
MortgageStatusAndSelectedMonthlyOwnerCosts_WithoutMortgage_200-250	Percentage of owner occupied units without a mortgage where the monthly owner costs is between $200 and $250 USD	Normalized by B25087_020	B25087_024	Estimate!!Total:!!Housing units without a mortgage:!!$200 to $249	MORTGAGE STATUS AND SELECTED MONTHLY OWNER COSTS
MortgageStatusAndSelectedMonthlyOwnerCosts_WithoutMortgage_250-300	Percentage of owner occupied units without a mortgage where the monthly owner costs is between $250 and $300 USD	Normalized by B25087_020	B25087_025	Estimate!!Total:!!Housing units without a mortgage:!!$250 to $299	MORTGAGE STATUS AND SELECTED MONTHLY OWNER COSTS
MortgageStatusAndSelectedMonthlyOwnerCosts_WithoutMortgage_300-350	Percentage of owner occupied units without a mortgage where the monthly owner costs is between $300 and $350 USD	Normalized by B25087_020	B25087_026	Estimate!!Total:!!Housing units without a mortgage:!!$300 to $349	MORTGAGE STATUS AND SELECTED MONTHLY OWNER COSTS
MortgageStatusAndSelectedMonthlyOwnerCosts_WithoutMortgage_350-400	Percentage of owner occupied units without a mortgage where the monthly owner costs is between $350 and $400 USD	Normalized by B25087_020	B25087_027	Estimate!!Total:!!Housing units without a mortgage:!!$350 to $399	MORTGAGE STATUS AND SELECTED MONTHLY OWNER COSTS
MortgageStatusAndSelectedMonthlyOwnerCosts_WithoutMortgage_400-500	Percentage of owner occupied units without a mortgage where the monthly owner costs is between $400 and $500 USD	Normalized by B25087_020	B25087_028	Estimate!!Total:!!Housing units without a mortgage:!!$400 to $499	MORTGAGE STATUS AND SELECTED MONTHLY OWNER COSTS
MortgageStatusAndSelectedMonthlyOwnerCosts_WithoutMortgage_500-600	Percentage of owner occupied units without a mortgage where the monthly owner costs is between $500 and $600 USD	Normalized by B25087_020	B25087_029	Estimate!!Total:!!Housing units without a mortgage:!!$500 to $599	MORTGAGE STATUS AND SELECTED MONTHLY OWNER COSTS
MortgageStatusAndSelectedMonthlyOwnerCosts_WithoutMortgage_600-700	Percentage of owner occupied units without a mortgage where the monthly owner costs is between $600 and $700 USD	Normalized by B25087_020	B25087_030	Estimate!!Total:!!Housing units without a mortgage:!!$600 to $699	MORTGAGE STATUS AND SELECTED MONTHLY OWNER COSTS
MortgageStatusAndSelectedMonthlyOwnerCosts_WithoutMortgage_700-800	Percentage of owner occupied units without a mortgage where the monthly owner costs is between $700 and $800 USD	Normalized by B25087_020	B25087_031	Estimate!!Total:!!Housing units without a mortgage:!!$700 to $799	MORTGAGE STATUS AND SELECTED MONTHLY OWNER COSTS
MortgageStatusAndSelectedMonthlyOwnerCosts_WithoutMortgage_800-900	Percentage of owner occupied units without a mortgage where the monthly owner costs is between $800 and $900 USD	Normalized by B25087_020	B25087_032	Estimate!!Total:!!Housing units without a mortgage:!!$800 to $899	MORTGAGE STATUS AND SELECTED MONTHLY OWNER COSTS
MortgageStatusAndSelectedMonthlyOwnerCosts_WithoutMortgage_900-1000	Percentage of owner occupied units without a mortgage where the monthly owner costs is between $900 and $1000 USD	Normalized by B25087_020	B25087_033	Estimate!!Total:!!Housing units without a mortgage:!!$900 to $999	MORTGAGE STATUS AND SELECTED MONTHLY OWNER COSTS
MortgageStatusAndSelectedMonthlyOwnerCosts_WithoutMortgage_1000-1100	Percentage of owner occupied units without a mortgage where the monthly owner costs is between $1000 and $1100 USD	Normalized by B25087_020	B25087_034	Estimate!!Total:!!Housing units without a mortgage:!!$1000 to $1,099	MORTGAGE STATUS AND SELECTED MONTHLY OWNER COSTS
MortgageStatusAndSelectedMonthlyOwnerCosts_WithoutMortgage_1100-1200	Percentage of owner occupied units without a mortgage where the monthly owner costs is between $1100 and $1200 USD	Normalized by B25087_020	B25087_035	Estimate!!Total:!!Housing units without a mortgage:!!$1100 to $1,199	MORTGAGE STATUS AND SELECTED MONTHLY OWNER COSTS
MortgageStatusAndSelectedMonthlyOwnerCosts_WithoutMortgage_1200-1300	Percentage of owner occupied units without a mortgage where the monthly owner costs is between $1200 and $1300 USD	Normalized by B25087_020	B25087_036	Estimate!!Total:!!Housing units without a mortgage:!!$1200 to $1,299	MORTGAGE STATUS AND SELECTED MONTHLY OWNER COSTS
MortgageStatusAndSelectedMonthlyOwnerCosts_WithoutMortgage_1300-1400	Percentage of owner occupied units without a mortgage where the monthly owner costs is between $1300 and $1400 USD	Normalized by B25087_020	B25087_037	Estimate!!Total:!!Housing units without a mortgage:!!$1300 to $1,399	MORTGAGE STATUS AND SELECTED MONTHLY OWNER COSTS
MortgageStatusAndSelectedMonthlyOwnerCosts_WithoutMortgage_1400-1500	Percentage of owner occupied units without a mortgage where the monthly owner costs is between $1400 and $1500 USD	Normalized by B25087_020	B25087_038	Estimate!!Total:!!Housing units without a mortgage:!!$1400 to $1,499	MORTGAGE STATUS AND SELECTED MONTHLY OWNER COSTS
MortgageStatusAndSelectedMonthlyOwnerCosts_WithoutMortgage_1500orMore	Percentage of owner occupied units without a mortgage where the monthly owner costs is $1500 USD or more	Normalized by B25087_020	B25087_039	Estimate!!Total:!!Housing units without a mortgage:!!$1,500 or more	MORTGAGE STATUS AND SELECTED MONTHLY OWNER COSTS
NA	NA	Used for normalization (not included in model)	B25104_001	Estimate!!Total:	MONTHLY HOUSING COSTS
MonthlyHousingCosts_LessThan100	Percentage of occupied units where the monthly housing costs is less than $100 USD	Normalized by B25104_001	B25104_002	Estimate!!Total:!!Less than $100	MONTHLY HOUSING COSTS
MonthlyHousingCosts_100-200	Percentage of occupied units where the monthly housing costs is between $100 and $200 USD	Normalized by B25104_001	B25104_003	Estimate!!Total:!!$100 to $199	MONTHLY HOUSING COSTS
MonthlyHousingCosts_200-300	Percentage of occupied units where the monthly housing costs is between $200 and $300 USD	Normalized by B25104_001	B25104_004	Estimate!!Total:!!$200 to $299	MONTHLY HOUSING COSTS
MonthlyHousingCosts_300-400	Percentage of occupied units where the monthly housing costs is between $300 and $400 USD	Normalized by B25104_001	B25104_005	Estimate!!Total:!!$300 to $399	MONTHLY HOUSING COSTS
MonthlyHousingCosts_400-500	Percentage of occupied units where the monthly housing costs is between $400 and $500 USD	Normalized by B25104_001	B25104_006	Estimate!!Total:!!$400 to $499	MONTHLY HOUSING COSTS
MonthlyHousingCosts_500-600	Percentage of occupied units where the monthly housing costs is between $500 and $600 USD	Normalized by B25104_001	B25104_007	Estimate!!Total:!!$500 to $599	MONTHLY HOUSING COSTS
MonthlyHousingCosts_600-700	Percentage of occupied units where the monthly housing costs is between $600 and $700 USD	Normalized by B25104_001	B25104_008	Estimate!!Total:!!$600 to $699	MONTHLY HOUSING COSTS
MonthlyHousingCosts_700-800	Percentage of occupied units where the monthly housing costs is between $700 and $800 USD	Normalized by B25104_001	B25104_009	Estimate!!Total:!!$700 to $799	MONTHLY HOUSING COSTS
MonthlyHousingCosts_800-900	Percentage of occupied units where the monthly housing costs is between $800 and $900 USD	Normalized by B25104_001	B25104_010	Estimate!!Total:!!$800 to $899	MONTHLY HOUSING COSTS
MonthlyHousingCosts_900-1000	Percentage of occupied units where the monthly housing costs is between $900 and $1000 USD	Normalized by B25104_001	B25104_011	Estimate!!Total:!!$900 to $999	MONTHLY HOUSING COSTS
MonthlyHousingCosts_1000-1500	Percentage of occupied units where the monthly housing costs is between $1000 and $1500 USD	Normalized by B25104_001	B25104_012	Estimate!!Total:!!$1,000 to $1,499	MONTHLY HOUSING COSTS
MonthlyHousingCosts_1500-2000	Percentage of occupied units where the monthly housing costs is between $1500 and $2000 USD	Normalized by B25104_001	B25104_013	Estimate!!Total:!!$1,500 to $1,999	MONTHLY HOUSING COSTS
MonthlyHousingCosts_2000-2500	Percentage of occupied units where the monthly housing costs is between $2000 and $2500 USD	Normalized by B25104_001	B25104_014	Estimate!!Total:!!$2,000 to $2,499	MONTHLY HOUSING COSTS
MonthlyHousingCosts_2500-3000	Percentage of occupied units where the monthly housing costs is between $2500 and $3000 USD	Normalized by B25104_001	B25104_015	Estimate!!Total:!!$2,500 to $2,999	MONTHLY HOUSING COSTS
MonthlyHousingCosts_3000orMore	Percentage of occupied units where the monthly housing costs is $3000 USD or more	Normalized by B25104_001	B25104_016	Estimate!!Total:!!$3,000 or more	MONTHLY HOUSING COSTS
MonthlyHousingCosts_NoCashRent	Percentage of occupied units where there is no cash rent	Normalized by B25104_001	B25104_017	Estimate!!Total:!!No cash rent	MONTHLY HOUSING COSTS
NA	NA	Used for normalization (not included in model)	B27001_003	Estimate!!Total:!!Male:!!Under 6 years:	HEALTH INSURANCE COVERAGE STATUS BY SEX BY AGE
HealthInsuranceCoverage_Male_Under6_WithInsurance	Percentage of males 6 years and under with health insurance	Normalized by B27001_003	B27001_004	Estimate!!Total:!!Male:!!Under 6 years:!!With health insurance coverage	HEALTH INSURANCE COVERAGE STATUS BY SEX BY AGE
HealthInsuranceCoverage_Male_Under6_WithoutInsurance	Percentage of males 6 years and under with no health insurance	Normalized by B27001_003	B27001_005	Estimate!!Total:!!Male:!!Under 6 years:!!No health insurance coverage	HEALTH INSURANCE COVERAGE STATUS BY SEX BY AGE
NA	NA	Used for normalization (not included in model)	B27001_006	Estimate!!Total:!!Male:!!6 to 18 years:	HEALTH INSURANCE COVERAGE STATUS BY SEX BY AGE
HealthInsuranceCoverage_Male_6-18_WithInsurance	Percentage of males between age 6 and 18 with health insurance	Normalized by B27001_006	B27001_007	Estimate!!Total:!!Male:!!6 to 18 years:!!With health insurance coverage	HEALTH INSURANCE COVERAGE STATUS BY SEX BY AGE
HealthInsuranceCoverage_Male_6-18_WithoutInsurance	Percentage of males between age 6 and 18 with no health insurance	Normalized by B27001_006	B27001_008	Estimate!!Total:!!Male:!!6 to 18 years:!!No health insurance coverage	HEALTH INSURANCE COVERAGE STATUS BY SEX BY AGE
NA	NA	Used for normalization (not included in model)	B27001_009	Estimate!!Total:!!Male:!!19 to 25 years:	HEALTH INSURANCE COVERAGE STATUS BY SEX BY AGE
HealthInsuranceCoverage_Male_19-25_WithInsurance	Percentage of males between age 19 and 25 with health insurance	Normalized by B27001_009	B27001_010	Estimate!!Total:!!Male:!!19 to 25 years:!!With health insurance coverage	HEALTH INSURANCE COVERAGE STATUS BY SEX BY AGE
HealthInsuranceCoverage_Male_19-25_WithoutInsurance	Percentage of males between age 19 and 25 with no health insurance	Normalized by B27001_009	B27001_011	Estimate!!Total:!!Male:!!19 to 25 years:!!No health insurance coverage	HEALTH INSURANCE COVERAGE STATUS BY SEX BY AGE
NA	NA	Used for normalization (not included in model)	B27001_012	Estimate!!Total:!!Male:!!26 to 34 years:	HEALTH INSURANCE COVERAGE STATUS BY SEX BY AGE
HealthInsuranceCoverage_Male_26-34_WithInsurance	Percentage of males between age 26 and 34 with health insurance	Normalized by B27001_012	B27001_013	Estimate!!Total:!!Male:!!26 to 34 years:!!With health insurance coverage	HEALTH INSURANCE COVERAGE STATUS BY SEX BY AGE
HealthInsuranceCoverage_Male_26-34_WithoutInsurance	Percentage of males between age 26 and 34 with no health insurance	Normalized by B27001_012	B27001_014	Estimate!!Total:!!Male:!!26 to 34 years:!!No health insurance coverage	HEALTH INSURANCE COVERAGE STATUS BY SEX BY AGE
NA	NA	Used for normalization (not included in model)	B27001_015	Estimate!!Total:!!Male:!!35 to 44 years:	HEALTH INSURANCE COVERAGE STATUS BY SEX BY AGE
HealthInsuranceCoverage_Male_35-44_WithInsurance	Percentage of males between age 35 and 44 with health insurance	Normalized by B27001_015	B27001_016	Estimate!!Total:!!Male:!!35 to 44 years:!!With health insurance coverage	HEALTH INSURANCE COVERAGE STATUS BY SEX BY AGE
HealthInsuranceCoverage_Male_35-44_WithoutInsurance	Percentage of males between age 35 and 44 with no health insurance	Normalized by B27001_015	B27001_017	Estimate!!Total:!!Male:!!35 to 44 years:!!No health insurance coverage	HEALTH INSURANCE COVERAGE STATUS BY SEX BY AGE
NA	NA	Used for normalization (not included in model)	B27001_018	Estimate!!Total:!!Male:!!45 to 54 years:	HEALTH INSURANCE COVERAGE STATUS BY SEX BY AGE
HealthInsuranceCoverage_Male_45-54_WithInsurance	Percentage of males between age 45 and 54 with health insurance	Normalized by B27001_018	B27001_019	Estimate!!Total:!!Male:!!45 to 54 years:!!With health insurance coverage	HEALTH INSURANCE COVERAGE STATUS BY SEX BY AGE
HealthInsuranceCoverage_Male_45-54_WithoutInsurance	Percentage of males between age 45 and 54 with no health insurance	Normalized by B27001_018	B27001_020	Estimate!!Total:!!Male:!!45 to 54 years:!!No health insurance coverage	HEALTH INSURANCE COVERAGE STATUS BY SEX BY AGE
NA	NA	Used for normalization (not included in model)	B27001_021	Estimate!!Total:!!Male:!!55 to 64 years:	HEALTH INSURANCE COVERAGE STATUS BY SEX BY AGE
HealthInsuranceCoverage_Male_55-64_WithInsurance	Percentage of males between age 55 and 64 with health insurance	Normalized by B27001_021	B27001_022	Estimate!!Total:!!Male:!!55 to 64 years:!!With health insurance coverage	HEALTH INSURANCE COVERAGE STATUS BY SEX BY AGE
HealthInsuranceCoverage_Male_55-64_WithoutInsurance	Percentage of males between age 55 and 64 with no health insurance	Normalized by B27001_021	B27001_023	Estimate!!Total:!!Male:!!55 to 64 years:!!No health insurance coverage	HEALTH INSURANCE COVERAGE STATUS BY SEX BY AGE
NA	NA	Used for normalization (not included in model)	B27001_024	Estimate!!Total:!!Male:!!65 to 74 years:	HEALTH INSURANCE COVERAGE STATUS BY SEX BY AGE
HealthInsuranceCoverage_Male_65-74_WithInsurance	Percentage of males between age 65 and 74 with health insurance	Normalized by B27001_024	B27001_025	Estimate!!Total:!!Male:!!65 to 74 years:!!With health insurance coverage	HEALTH INSURANCE COVERAGE STATUS BY SEX BY AGE
HealthInsuranceCoverage_Male_65-74_WithoutInsurance	Percentage of males between age 65 and 74 with no health insurance	Normalized by B27001_024	B27001_026	Estimate!!Total:!!Male:!!65 to 74 years:!!No health insurance coverage	HEALTH INSURANCE COVERAGE STATUS BY SEX BY AGE
NA	NA	Used for normalization (not included in model)	B27001_027	Estimate!!Total:!!Male:!!75 years and over:	HEALTH INSURANCE COVERAGE STATUS BY SEX BY AGE
HealthInsuranceCoverage_Male_75andOver_WithInsurance	Percentage of males 75 years and older with health insurance	Normalized by B27001_027	B27001_028	Estimate!!Total:!!Male:!!75 years and over:!!With health insurance coverage	HEALTH INSURANCE COVERAGE STATUS BY SEX BY AGE
HealthInsuranceCoverage_Male_75andOver_WithoutInsurance	Percentage of males 75 years and older with no health insurance	Normalized by B27001_027	B27001_029	Estimate!!Total:!!Male:!!75 years and over:!!No health insurance coverage	HEALTH INSURANCE COVERAGE STATUS BY SEX BY AGE
NA	NA	Used for normalization (not included in model)	B27001_031	Estimate!!Total:!!Female:!!Under 6 years:	HEALTH INSURANCE COVERAGE STATUS BY SEX BY AGE
HealthInsuranceCoverage_Female_Under6_WithInsurance	Percentage of females 6 years and under with health insurance	Normalized by B27001_031	B27001_032	Estimate!!Total:!!Female:!!Under 6 years:!!With health insurance coverage	HEALTH INSURANCE COVERAGE STATUS BY SEX BY AGE
HealthInsuranceCoverage_Female_Under6_WithoutInsurance	Percentage of females 6 years and under with no health insurance	Normalized by B27001_031	B27001_033	Estimate!!Total:!!Female:!!Under 6 years:!!No health insurance coverage	HEALTH INSURANCE COVERAGE STATUS BY SEX BY AGE
NA	NA	Used for normalization (not included in model)	B27001_034	Estimate!!Total:!!Female:!!6 to 18 years:	HEALTH INSURANCE COVERAGE STATUS BY SEX BY AGE
HealthInsuranceCoverage_Female_6-18_WithInsurance	Percentage of females between age 6 and 18 with health insurance	Normalized by B27001_034	B27001_035	Estimate!!Total:!!Female:!!6 to 18 years:!!With health insurance coverage	HEALTH INSURANCE COVERAGE STATUS BY SEX BY AGE
HealthInsuranceCoverage_Female_6-18_WithoutInsurance	Percentage of females between age 6 and 18 with no health insurance	Normalized by B27001_034	B27001_036	Estimate!!Total:!!Female:!!6 to 18 years:!!No health insurance coverage	HEALTH INSURANCE COVERAGE STATUS BY SEX BY AGE
NA	NA	Used for normalization (not included in model)	B27001_037	Estimate!!Total:!!Female:!!19 to 25 years:	HEALTH INSURANCE COVERAGE STATUS BY SEX BY AGE
HealthInsuranceCoverage_Female_19-25_WithInsurance	Percentage of females between age 19 and 25 with health insurance	Normalized by B27001_037	B27001_038	Estimate!!Total:!!Female:!!19 to 25 years:!!With health insurance coverage	HEALTH INSURANCE COVERAGE STATUS BY SEX BY AGE
HealthInsuranceCoverage_Female_19-25_WithoutInsurance	Percentage of females between age 19 and 25 with no health insurance	Normalized by B27001_037	B27001_039	Estimate!!Total:!!Female:!!19 to 25 years:!!No health insurance coverage	HEALTH INSURANCE COVERAGE STATUS BY SEX BY AGE
NA	NA	Used for normalization (not included in model)	B27001_040	Estimate!!Total:!!Female:!!26 to 34 years:	HEALTH INSURANCE COVERAGE STATUS BY SEX BY AGE
HealthInsuranceCoverage_Female_26-34_WithInsurance	Percentage of females between age 26 and 34 with health insurance	Normalized by B27001_040	B27001_041	Estimate!!Total:!!Female:!!26 to 34 years:!!With health insurance coverage	HEALTH INSURANCE COVERAGE STATUS BY SEX BY AGE
HealthInsuranceCoverage_Female_26-34_WithoutInsurance	Percentage of females between age 26 and 34 with no health insurance	Normalized by B27001_040	B27001_042	Estimate!!Total:!!Female:!!26 to 34 years:!!No health insurance coverage	HEALTH INSURANCE COVERAGE STATUS BY SEX BY AGE
NA	NA	Used for normalization (not included in model)	B27001_043	Estimate!!Total:!!Female:!!35 to 44 years:	HEALTH INSURANCE COVERAGE STATUS BY SEX BY AGE
HealthInsuranceCoverage_Female_35-44_WithInsurance	Percentage of females between age 35 and 44 with health insurance	Normalized by B27001_043	B27001_044	Estimate!!Total:!!Female:!!35 to 44 years:!!With health insurance coverage	HEALTH INSURANCE COVERAGE STATUS BY SEX BY AGE
HealthInsuranceCoverage_Female_35-44_WithoutInsurance	Percentage of females between age 35 and 44 with no health insurance	Normalized by B27001_043	B27001_045	Estimate!!Total:!!Female:!!35 to 44 years:!!No health insurance coverage	HEALTH INSURANCE COVERAGE STATUS BY SEX BY AGE
NA	NA	Used for normalization (not included in model)	B27001_046	Estimate!!Total:!!Female:!!45 to 54 years:	HEALTH INSURANCE COVERAGE STATUS BY SEX BY AGE
HealthInsuranceCoverage_Female_45-54_WithInsurance	Percentage of females between age 45 and 54 with health insurance	Normalized by B27001_046	B27001_047	Estimate!!Total:!!Female:!!45 to 54 years:!!With health insurance coverage	HEALTH INSURANCE COVERAGE STATUS BY SEX BY AGE
HealthInsuranceCoverage_Female_45-54_WithoutInsurance	Percentage of females between age 45 and 54 with no health insurance	Normalized by B27001_046	B27001_048	Estimate!!Total:!!Female:!!45 to 54 years:!!No health insurance coverage	HEALTH INSURANCE COVERAGE STATUS BY SEX BY AGE
NA	NA	Used for normalization (not included in model)	B27001_049	Estimate!!Total:!!Female:!!55 to 64 years:	HEALTH INSURANCE COVERAGE STATUS BY SEX BY AGE
HealthInsuranceCoverage_Female_55-64_WithInsurance	Percentage of females between age 55 and 64 with health insurance	Normalized by B27001_049	B27001_050	Estimate!!Total:!!Female:!!55 to 64 years:!!With health insurance coverage	HEALTH INSURANCE COVERAGE STATUS BY SEX BY AGE
HealthInsuranceCoverage_Female_55-64_WithoutInsurance	Percentage of females between age 55 and 64 with no health insurance	Normalized by B27001_049	B27001_051	Estimate!!Total:!!Female:!!55 to 64 years:!!No health insurance coverage	HEALTH INSURANCE COVERAGE STATUS BY SEX BY AGE
NA	NA	Used for normalization (not included in model)	B27001_052	Estimate!!Total:!!Female:!!65 to 74 years:	HEALTH INSURANCE COVERAGE STATUS BY SEX BY AGE
HealthInsuranceCoverage_Female_65-74_WithInsurance	Percentage of females between age 65 and 74 with health insurance	Normalized by B27001_052	B27001_053	Estimate!!Total:!!Female:!!65 to 74 years:!!With health insurance coverage	HEALTH INSURANCE COVERAGE STATUS BY SEX BY AGE
HealthInsuranceCoverage_Female_65-74_WithoutInsurance	Percentage of females between age 65 and 74 with no health insurance	Normalized by B27001_052	B27001_054	Estimate!!Total:!!Female:!!65 to 74 years:!!No health insurance coverage	HEALTH INSURANCE COVERAGE STATUS BY SEX BY AGE
NA	NA	Used for normalization (not included in model)	B27001_055	Estimate!!Total:!!Female:!!75 years and over:	HEALTH INSURANCE COVERAGE STATUS BY SEX BY AGE
HealthInsuranceCoverage_Female_75andOver_WithInsurance	Percentage of females 75 years and older with health insurance	Normalized by B27001_055	B27001_056	Estimate!!Total:!!Female:!!75 years and over:!!With health insurance coverage	HEALTH INSURANCE COVERAGE STATUS BY SEX BY AGE
HealthInsuranceCoverage_Female_75andOver_WithoutInsurance	Percentage of females 75 years and older with no health insurance	Normalized by B27001_055	B27001_057	Estimate!!Total:!!Female:!!75 years and over:!!No health insurance coverage	HEALTH INSURANCE COVERAGE STATUS BY SEX BY AGE
NA	NA	Used for normalization (not included in model)	B27010_002	Estimate!!Total:!!Under 19 years:	TYPES OF HEALTH INSURANCE COVERAGE BY AGE
TypeOfHealthInsuranceCoverage_Under19_OneTypeOfInsurance	Percentage of noninstitutionalized population under age 19 with one type of insurance	Normalized by B27010_002	B27010_003	Estimate!!Total:!!Under 19 years:!!With one type of health insurance coverage:	TYPES OF HEALTH INSURANCE COVERAGE BY AGE
TypeOfHealthInsuranceCoverage_Under19_OneTypeOfInsurance_EmployerBased	Percentage of noninstitutionalized population under age 19 with employer based insurance only	Normalized by B27010_002	B27010_004	Estimate!!Total:!!Under 19 years:!!With one type of health insurance coverage:!!With employer-based health insurance only	TYPES OF HEALTH INSURANCE COVERAGE BY AGE
TypeOfHealthInsuranceCoverage_Under19_OneTypeOfInsurance_DirectPurchase	Percentage of noninstitutionalized population under age 19 with direct purchase insurance only	Normalized by B27010_002	B27010_005	Estimate!!Total:!!Under 19 years:!!With one type of health insurance coverage:!!With direct-purchase health insurance only	TYPES OF HEALTH INSURANCE COVERAGE BY AGE
TypeOfHealthInsuranceCoverage_Under19_OneTypeOfInsurance_MedicareOnly	Percentage of noninstitutionalized population under age 19 with Medicare only	Normalized by B27010_002	B27010_006	Estimate!!Total:!!Under 19 years:!!With one type of health insurance coverage:!!With Medicare coverage only	TYPES OF HEALTH INSURANCE COVERAGE BY AGE
TypeOfHealthInsuranceCoverage_Under19_OneTypeOfInsurance_MedicaidPublicCoverageOnly	Percentage of noninstitutionalized population under age 19 with Medicade public coverage only	Normalized by B27010_002	B27010_007	Estimate!!Total:!!Under 19 years:!!With one type of health insurance coverage:!!With Medicaid/means-tested public coverage only	TYPES OF HEALTH INSURANCE COVERAGE BY AGE
TypeOfHealthInsuranceCoverage_Under19_OneTypeOfInsurance_TRICAREMilitaryCoverage	Percentage of noninstitutionalized population under age 19 with TRICARE military coverage only	Normalized by B27010_002	B27010_008	Estimate!!Total:!!Under 19 years:!!With one type of health insurance coverage:!!With TRICARE/military health coverage only	TYPES OF HEALTH INSURANCE COVERAGE BY AGE
TypeOfHealthInsuranceCoverage_Under19_OneTypeOfInsurance_VAHealthCare	Percentage of noninstitutionalized population under age 19 with VA health care only	Normalized by B27010_002	B27010_009	Estimate!!Total:!!Under 19 years:!!With one type of health insurance coverage:!!With VA Health Care only	TYPES OF HEALTH INSURANCE COVERAGE BY AGE
TypeOfHealthInsuranceCoverage_Under19_TwoTypesOfInsurance	Percentage of noninstitutionalized population under age 19 with two types of insurance	Normalized by B27010_002	B27010_010	Estimate!!Total:!!Under 19 years:!!With two or more types of health insurance coverage:	TYPES OF HEALTH INSURANCE COVERAGE BY AGE
TypeOfHealthInsuranceCoverage_Under19_TwoTypesOfInsurance_EmployerBasedandDirectPurchase	Percentage of noninstitutionalized population under age 19 with employer based and direct purchase insurance	Normalized by B27010_002	B27010_011	Estimate!!Total:!!Under 19 years:!!With two or more types of health insurance coverage:!!With employer-based and direct-purchase coverage	TYPES OF HEALTH INSURANCE COVERAGE BY AGE
TypeOfHealthInsuranceCoverage_Under19_TwoTypesOfInsurance_EmployerBasedandMedicare	Percentage of noninstitutionalized population under age 19 with employer based and Medicare	Normalized by B27010_002	B27010_012	Estimate!!Total:!!Under 19 years:!!With two or more types of health insurance coverage:!!With employer-based and Medicare coverage	TYPES OF HEALTH INSURANCE COVERAGE BY AGE
TypeOfHealthInsuranceCoverage_Under19_TwoTypesOfInsurance_MedicareandMedicaidPublicCoverage	Percentage of noninstitutionalized population under age 19 with Medicare and Medicade public coverage	Normalized by B27010_002	B27010_013	Estimate!!Total:!!Under 19 years:!!With two or more types of health insurance coverage:!!With Medicare and Medicaid/means-tested public coverage	TYPES OF HEALTH INSURANCE COVERAGE BY AGE
TypeOfHealthInsuranceCoverage_Under19_TwoTypesOfInsurance_OtherPrivateOnlyCombinations	Percentage of noninstitutionalized population under age 19 with two types of other private insurance	Normalized by B27010_002	B27010_014	Estimate!!Total:!!Under 19 years:!!With two or more types of health insurance coverage:!!Other private only combinations	TYPES OF HEALTH INSURANCE COVERAGE BY AGE
TypeOfHealthInsuranceCoverage_Under19_TwoTypesOfInsurance_OtherPublicOnlyCombinations	Percentage of noninstitutionalized population under age 19 with two types of other public insurance	Normalized by B27010_002	B27010_015	Estimate!!Total:!!Under 19 years:!!With two or more types of health insurance coverage:!!Other public only combinations	TYPES OF HEALTH INSURANCE COVERAGE BY AGE
TypeOfHealthInsuranceCoverage_Under19_TwoTypesOfInsurance_OtherCoverageCombinations	Percentage of noninstitutionalized population under age 19 with other coverage combination types	Normalized by B27010_002	B27010_016	Estimate!!Total:!!Under 19 years:!!With two or more types of health insurance coverage:!!Other coverage combinations	TYPES OF HEALTH INSURANCE COVERAGE BY AGE
TypeOfHealthInsuranceCoverage_Under19_NoInsurance	Percentage of noninstitutionalized population under age 19 with no insurance	Normalized by B27010_002	B27010_017	Estimate!!Total:!!Under 19 years:!!No health insurance coverage	TYPES OF HEALTH INSURANCE COVERAGE BY AGE
NA	NA	Used for normalization (not included in model)	B27010_018	Estimate!!Total:!!19 to 34 years:	TYPES OF HEALTH INSURANCE COVERAGE BY AGE
TypeOfHealthInsuranceCoverage_19-34_OneTypeOfInsurance	Percentage of noninstitutionalized population between 19 and 34 years old with one type of insurance	Normalized by B27010_018	B27010_019	Estimate!!Total:!!19 to 34 years:!!With one type of health insurance coverage:	TYPES OF HEALTH INSURANCE COVERAGE BY AGE
TypeOfHealthInsuranceCoverage_19-34_OneTypeOfInsurance_EmployerBased	Percentage of noninstitutionalized population between 19 and 34 years old with employer based insurance only	Normalized by B27010_018	B27010_020	Estimate!!Total:!!19 to 34 years:!!With one type of health insurance coverage:!!With employer-based health insurance only	TYPES OF HEALTH INSURANCE COVERAGE BY AGE
TypeOfHealthInsuranceCoverage_19-34_OneTypeOfInsurance_DirectPurchase	Percentage of noninstitutionalized population between 19 and 34 years old with direct purchase insurance only	Normalized by B27010_018	B27010_021	Estimate!!Total:!!19 to 34 years:!!With one type of health insurance coverage:!!With direct-purchase health insurance only	TYPES OF HEALTH INSURANCE COVERAGE BY AGE
TypeOfHealthInsuranceCoverage_19-34_OneTypeOfInsurance_MedicareOnly	Percentage of noninstitutionalized population between 19 and 34 years old with Medicare only	Normalized by B27010_018	B27010_022	Estimate!!Total:!!19 to 34 years:!!With one type of health insurance coverage:!!With Medicare coverage only	TYPES OF HEALTH INSURANCE COVERAGE BY AGE
TypeOfHealthInsuranceCoverage_19-34_OneTypeOfInsurance_MedicaidPublicCoverageOnly	Percentage of noninstitutionalized population between 19 and 34 years old with Medicade public coverage only	Normalized by B27010_018	B27010_023	Estimate!!Total:!!19 to 34 years:!!With one type of health insurance coverage:!!With Medicaid/means-tested public coverage only	TYPES OF HEALTH INSURANCE COVERAGE BY AGE
TypeOfHealthInsuranceCoverage_19-34_OneTypeOfInsurance_TRICAREMilitaryCoverage	Percentage of noninstitutionalized population between 19 and 34 years old with TRICARE military coverage only	Normalized by B27010_018	B27010_024	Estimate!!Total:!!19 to 34 years:!!With one type of health insurance coverage:!!With TRICARE/military health coverage only	TYPES OF HEALTH INSURANCE COVERAGE BY AGE
TypeOfHealthInsuranceCoverage_19-34_OneTypeOfInsurance_VAHealthCare	Percentage of noninstitutionalized population between 19 and 34 years old with VA health care only	Normalized by B27010_018	B27010_025	Estimate!!Total:!!19 to 34 years:!!With one type of health insurance coverage:!!With VA Health Care only	TYPES OF HEALTH INSURANCE COVERAGE BY AGE
TypeOfHealthInsuranceCoverage_19-34_TwoTypesOfInsurance	Percentage of noninstitutionalized population between 19 and 34 years old with two types of insurance	Normalized by B27010_018	B27010_026	Estimate!!Total:!!19 to 34 years:!!With two or more types of health insurance coverage:	TYPES OF HEALTH INSURANCE COVERAGE BY AGE
TypeOfHealthInsuranceCoverage_19-34_TwoTypesOfInsurance_EmployerBasedandDirectPurchase	Percentage of noninstitutionalized population between 19 and 34 years old with employer based and direct purchase insurance	Normalized by B27010_018	B27010_027	Estimate!!Total:!!19 to 34 years:!!With two or more types of health insurance coverage:!!With employer-based and direct-purchase coverage	TYPES OF HEALTH INSURANCE COVERAGE BY AGE
TypeOfHealthInsuranceCoverage_19-34_TwoTypesOfInsurance_EmployerBasedandMedicare	Percentage of noninstitutionalized population between 19 and 34 years old with employer based and Medicare	Normalized by B27010_018	B27010_028	Estimate!!Total:!!19 to 34 years:!!With two or more types of health insurance coverage:!!With employer-based and Medicare coverage	TYPES OF HEALTH INSURANCE COVERAGE BY AGE
TypeOfHealthInsuranceCoverage_19-34_TwoTypesOfInsurance_MedicareandMedicaidPublicCoverage	Percentage of noninstitutionalized population between 19 and 34 years old with Medicare and Medicade public coverage	Normalized by B27010_018	B27010_029	Estimate!!Total:!!19 to 34 years:!!With two or more types of health insurance coverage:!!With Medicare and Medicaid/means-tested public coverage	TYPES OF HEALTH INSURANCE COVERAGE BY AGE
TypeOfHealthInsuranceCoverage_19-34_TwoTypesOfInsurance_OtherPrivateOnlyCombinations	Percentage of noninstitutionalized population between 19 and 34 years old with two types of other private insurance	Normalized by B27010_018	B27010_030	Estimate!!Total:!!19 to 34 years:!!With two or more types of health insurance coverage:!!Other private only combinations	TYPES OF HEALTH INSURANCE COVERAGE BY AGE
TypeOfHealthInsuranceCoverage_19-34_TwoTypesOfInsurance_OtherPublicOnlyCombinations	Percentage of noninstitutionalized population between 19 and 34 years old with two types of other public insurance	Normalized by B27010_018	B27010_031	Estimate!!Total:!!19 to 34 years:!!With two or more types of health insurance coverage:!!Other public only combinations	TYPES OF HEALTH INSURANCE COVERAGE BY AGE
TypeOfHealthInsuranceCoverage_19-34_TwoTypesOfInsurance_OtherCoverageCombinations	Percentage of noninstitutionalized population between 19 and 34 years old with other coverage combination types	Normalized by B27010_018	B27010_032	Estimate!!Total:!!19 to 34 years:!!With two or more types of health insurance coverage:!!Other coverage combinations	TYPES OF HEALTH INSURANCE COVERAGE BY AGE
TypeOfHealthInsuranceCoverage_19-34_NoInsurance	Percentage of noninstitutionalized population between 19 and 34 years old with no insurance	Normalized by B27010_018	B27010_033	Estimate!!Total:!!19 to 34 years:!!No health insurance coverage	TYPES OF HEALTH INSURANCE COVERAGE BY AGE
NA	NA	Used for normalization (not included in model)	B27010_034	Estimate!!Total:!!35 to 64 years:	TYPES OF HEALTH INSURANCE COVERAGE BY AGE
TypeOfHealthInsuranceCoverage_35-64_OneTypeOfInsurance	Percentage of noninstitutionalized population between 35 and 64 years old with one type of insurance	Normalized by B27010_034	B27010_035	Estimate!!Total:!!35 to 64 years:!!With one type of health insurance coverage:	TYPES OF HEALTH INSURANCE COVERAGE BY AGE
TypeOfHealthInsuranceCoverage_35-64_OneTypeOfInsurance_EmployerBased	Percentage of noninstitutionalized population between 35 and 64 years old with employer based insurance only	Normalized by B27010_034	B27010_036	Estimate!!Total:!!35 to 64 years:!!With one type of health insurance coverage:!!With employer-based health insurance only	TYPES OF HEALTH INSURANCE COVERAGE BY AGE
TypeOfHealthInsuranceCoverage_35-64_OneTypeOfInsurance_DirectPurchase	Percentage of noninstitutionalized population between 35 and 64 years old with direct purchase insurance only	Normalized by B27010_034	B27010_037	Estimate!!Total:!!35 to 64 years:!!With one type of health insurance coverage:!!With direct-purchase health insurance only	TYPES OF HEALTH INSURANCE COVERAGE BY AGE
TypeOfHealthInsuranceCoverage_35-64_OneTypeOfInsurance_MedicareOnly	Percentage of noninstitutionalized population between 35 and 64 years old with Medicare only	Normalized by B27010_034	B27010_038	Estimate!!Total:!!35 to 64 years:!!With one type of health insurance coverage:!!With Medicare coverage only	TYPES OF HEALTH INSURANCE COVERAGE BY AGE
TypeOfHealthInsuranceCoverage_35-64_OneTypeOfInsurance_MedicaidPublicCoverageOnly	Percentage of noninstitutionalized population between 35 and 64 years old with Medicade public coverage only	Normalized by B27010_034	B27010_039	Estimate!!Total:!!35 to 64 years:!!With one type of health insurance coverage:!!With Medicaid/means-tested public coverage only	TYPES OF HEALTH INSURANCE COVERAGE BY AGE
TypeOfHealthInsuranceCoverage_35-64_OneTypeOfInsurance_TRICAREMilitaryCoverage	Percentage of noninstitutionalized population between 35 and 64 years old with TRICARE military coverage only	Normalized by B27010_034	B27010_040	Estimate!!Total:!!35 to 64 years:!!With one type of health insurance coverage:!!With TRICARE/military health coverage only	TYPES OF HEALTH INSURANCE COVERAGE BY AGE
TypeOfHealthInsuranceCoverage_35-64_OneTypeOfInsurance_VAHealthCare	Percentage of noninstitutionalized population between 35 and 64 years old with VA health care only	Normalized by B27010_034	B27010_041	Estimate!!Total:!!35 to 64 years:!!With one type of health insurance coverage:!!With VA Health Care only	TYPES OF HEALTH INSURANCE COVERAGE BY AGE
TypeOfHealthInsuranceCoverage_35-64_TwoTypesOfInsurance	Percentage of noninstitutionalized population between 35 and 64 years old with two types of insurance	Normalized by B27010_034	B27010_042	Estimate!!Total:!!35 to 64 years:!!With two or more types of health insurance coverage:	TYPES OF HEALTH INSURANCE COVERAGE BY AGE
TypeOfHealthInsuranceCoverage_35-64_TwoTypesOfInsurance_EmployerBasedandDirectPurchase	Percentage of noninstitutionalized population between 35 and 64 years old with employer based and direct purchase insurance	Normalized by B27010_034	B27010_043	Estimate!!Total:!!35 to 64 years:!!With two or more types of health insurance coverage:!!With employer-based and direct-purchase coverage	TYPES OF HEALTH INSURANCE COVERAGE BY AGE
TypeOfHealthInsuranceCoverage_35-64_TwoTypesOfInsurance_EmployerBasedandMedicare	Percentage of noninstitutionalized population between 35 and 64 years old with employer based and Medicare	Normalized by B27010_034	B27010_044	Estimate!!Total:!!35 to 64 years:!!With two or more types of health insurance coverage:!!With employer-based and Medicare coverage	TYPES OF HEALTH INSURANCE COVERAGE BY AGE
TypeOfHealthInsuranceCoverage_35-64_TwoTypesOfInsurance_WithDirectPurchaseandMedicareCoverage	Percentage of noninstitutionalized population between 35 and 64 years old with direct purchase and Medicare	Normalized by B27010_034	B27010_045	Estimate!!Total:!!35 to 64 years:!!With two or more types of health insurance coverage:!!With direct-purchase and Medicare coverage	TYPES OF HEALTH INSURANCE COVERAGE BY AGE
TypeOfHealthInsuranceCoverage_35-64_TwoTypesOfInsurance_MedicareandMedicaidPublicCoverage	Percentage of noninstitutionalized population between 35 and 64 years old with Medicare and Medicade public coverage	Normalized by B27010_034	B27010_046	Estimate!!Total:!!35 to 64 years:!!With two or more types of health insurance coverage:!!With Medicare and Medicaid/means-tested public coverage	TYPES OF HEALTH INSURANCE COVERAGE BY AGE
TypeOfHealthInsuranceCoverage_35-64_TwoTypesOfInsurance_OtherPrivateOnlyCombinations	Percentage of noninstitutionalized population between 35 and 64 years old with two types of other private insurance	Normalized by B27010_034	B27010_047	Estimate!!Total:!!35 to 64 years:!!With two or more types of health insurance coverage:!!Other private only combinations	TYPES OF HEALTH INSURANCE COVERAGE BY AGE
TypeOfHealthInsuranceCoverage_35-64_TwoTypesOfInsurance_OtherPublicOnlyCombinations	Percentage of noninstitutionalized population between 35 and 64 years old with two types of other public insurance	Normalized by B27010_034	B27010_048	Estimate!!Total:!!35 to 64 years:!!With two or more types of health insurance coverage:!!Other public only combinations	TYPES OF HEALTH INSURANCE COVERAGE BY AGE
TypeOfHealthInsuranceCoverage_35-64_TwoTypesOfInsurance_OtherCoverageCombinations	Percentage of noninstitutionalized population between 35 and 64 years old with other coverage combination types	Normalized by B27010_034	B27010_049	Estimate!!Total:!!35 to 64 years:!!With two or more types of health insurance coverage:!!Other coverage combinations	TYPES OF HEALTH INSURANCE COVERAGE BY AGE
TypeOfHealthInsuranceCoverage_35-64_NoInsurance	Percentage of noninstitutionalized population between 35 and 64 years old with no insurance	Normalized by B27010_034	B27010_050	Estimate!!Total:!!35 to 64 years:!!No health insurance coverage	TYPES OF HEALTH INSURANCE COVERAGE BY AGE
NA	NA	Used for normalization (not included in model)	B27010_051	Estimate!!Total:!!65 years and over:	TYPES OF HEALTH INSURANCE COVERAGE BY AGE
TypeOfHealthInsuranceCoverage_65andOver_OneTypeOfInsurance	Percentage of noninstitutionalized population 65 years old and older with one type of insurance	Normalized by B27010_051	B27010_052	Estimate!!Total:!!65 years and over:!!With one type of health insurance coverage:	TYPES OF HEALTH INSURANCE COVERAGE BY AGE
TypeOfHealthInsuranceCoverage_65andOver_OneTypeOfInsurance_EmployerBased	Percentage of noninstitutionalized population 65 years old and older with employer based insurance only	Normalized by B27010_051	B27010_053	Estimate!!Total:!!65 years and over:!!With one type of health insurance coverage:!!With employer-based health insurance only	TYPES OF HEALTH INSURANCE COVERAGE BY AGE
TypeOfHealthInsuranceCoverage_65andOver_OneTypeOfInsurance_DirectPurchase	Percentage of noninstitutionalized population 65 years old and older with direct purchase insurance only	Normalized by B27010_051	B27010_054	Estimate!!Total:!!65 years and over:!!With one type of health insurance coverage:!!With direct-purchase health insurance only	TYPES OF HEALTH INSURANCE COVERAGE BY AGE
TypeOfHealthInsuranceCoverage_65andOver_OneTypeOfInsurance_MedicareOnly	Percentage of noninstitutionalized population 65 years old and older with Medicare only	Normalized by B27010_051	B27010_055	Estimate!!Total:!!65 years and over:!!With one type of health insurance coverage:!!With Medicare coverage only	TYPES OF HEALTH INSURANCE COVERAGE BY AGE
TypeOfHealthInsuranceCoverage_65andOver_OneTypeOfInsurance_MedicaidPublicCoverageOnly	Percentage of noninstitutionalized population 65 years old and older with Medicade public coverage only	Normalized by B27010_051	B27010_056	Estimate!!Total:!!65 years and over:!!With one type of health insurance coverage:!!With TRICARE/military health coverage only	TYPES OF HEALTH INSURANCE COVERAGE BY AGE
TypeOfHealthInsuranceCoverage_65andOver_OneTypeOfInsurance_TRICAREMilitaryCoverage	Percentage of noninstitutionalized population 65 years old and older with TRICARE military coverage only	Normalized by B27010_051	B27010_057	Estimate!!Total:!!65 years and over:!!With one type of health insurance coverage:!!With VA Health Care only	TYPES OF HEALTH INSURANCE COVERAGE BY AGE
TypeOfHealthInsuranceCoverage_65andOver_OneTypeOfInsurance_VAHealthCare	Percentage of noninstitutionalized population 65 years old and older with VA health care only	Normalized by B27010_051	B27010_058	Estimate!!Total:!!65 years and over:!!With two or more types of health insurance coverage:	TYPES OF HEALTH INSURANCE COVERAGE BY AGE
TypeOfHealthInsuranceCoverage_65andOver_TwoTypesOfInsurance	Percentage of noninstitutionalized population 65 years old and older with two types of insurance	Normalized by B27010_051	B27010_059	Estimate!!Total:!!65 years and over:!!With two or more types of health insurance coverage:!!With employer-based and direct-purchase coverage	TYPES OF HEALTH INSURANCE COVERAGE BY AGE
TypeOfHealthInsuranceCoverage_65andOver_TwoTypesOfInsurance_EmployerBasedandDirectPurchase	Percentage of noninstitutionalized population 65 years old and older with employer based and direct purchase insurance	Normalized by B27010_051	B27010_060	Estimate!!Total:!!65 years and over:!!With two or more types of health insurance coverage:!!With employer-based and Medicare coverage	TYPES OF HEALTH INSURANCE COVERAGE BY AGE
TypeOfHealthInsuranceCoverage_65andOver_TwoTypesOfInsurance_EmployerBasedandMedicare	Percentage of noninstitutionalized population 65 years old and older with employer based and Medicare	Normalized by B27010_051	B27010_061	Estimate!!Total:!!65 years and over:!!With two or more types of health insurance coverage:!!With direct-purchase and Medicare coverage	TYPES OF HEALTH INSURANCE COVERAGE BY AGE
TypeOfHealthInsuranceCoverage_65andOver_TwoTypesOfInsurance_MedicareandMedicaidPublicCoverage	Percentage of noninstitutionalized population 65 years old and older with Medicare and Medicade public coverage	Normalized by B27010_051	B27010_062	Estimate!!Total:!!65 years and over:!!With two or more types of health insurance coverage:!!With Medicare and Medicaid/means-tested public coverage	TYPES OF HEALTH INSURANCE COVERAGE BY AGE
TypeOfHealthInsuranceCoverage_65andOver_TwoTypesOfInsurance_OtherPrivateOnlyCombinations	Percentage of noninstitutionalized population 65 years old and older with two types of other private insurance	Normalized by B27010_051	B27010_063	Estimate!!Total:!!65 years and over:!!With two or more types of health insurance coverage:!!Other private only combinations	TYPES OF HEALTH INSURANCE COVERAGE BY AGE
TypeOfHealthInsuranceCoverage_65andOver_TwoTypesOfInsurance_OtherPublicOnlyCombinations	Percentage of noninstitutionalized population 65 years old and older with two types of other public insurance	Normalized by B27010_051	B27010_064	Estimate!!Total:!!65 years and over:!!With two or more types of health insurance coverage:!!Other public only combinations	TYPES OF HEALTH INSURANCE COVERAGE BY AGE
TypeOfHealthInsuranceCoverage_65andOver_TwoTypesOfInsurance_OtherCoverageCombinations	Percentage of noninstitutionalized population 65 years old and older with other coverage combination types	Normalized by B27010_051	B27010_065	Estimate!!Total:!!65 years and over:!!With two or more types of health insurance coverage:!!Other coverage combinations	TYPES OF HEALTH INSURANCE COVERAGE BY AGE
TypeOfHealthInsuranceCoverage_65andOver_NoInsurance	Percentage of noninstitutionalized population 65 years old and older with no insurance	Normalized by B27010_051	B27010_066	Estimate!!Total:!!65 years and over:!!No health insurance coverage	TYPES OF HEALTH INSURANCE COVERAGE BY AGE
NA	NA	Used for normalization (not included in model)	B28005_002	Estimate!!Total:!!Under 18 years:	AGE BY PRESENCE OF A COMPUTER AND TYPES OF INTERNET SUBSCRIPTION IN HOUSEHOLD
PresenceOfAComputer_Under18_HasAComputer	Percentage of the population under age 18 in households that has a computer	Normalized by B28005_002	B28005_003	Estimate!!Total:!!Under 18 years:!!Has a computer:	AGE BY PRESENCE OF A COMPUTER AND TYPES OF INTERNET SUBSCRIPTION IN HOUSEHOLD
PresenceOfAComputer_Under18_HasAComputer_WithDialUp	Percentage of the population under age 18 in households that has a computer with dial up	Normalized by B28005_002	B28005_004	Estimate!!Total:!!Under 18 years:!!Has a computer:!!With dial-up Internet subscription alone	AGE BY PRESENCE OF A COMPUTER AND TYPES OF INTERNET SUBSCRIPTION IN HOUSEHOLD
PresenceOfAComputer_Under18_HasAComputer_WithBroadband	Percentage of the population under age 18 in households that has a computer with broadband	Normalized by B28005_002	B28005_005	Estimate!!Total:!!Under 18 years:!!Has a computer:!!With a broadband Internet subscription	AGE BY PRESENCE OF A COMPUTER AND TYPES OF INTERNET SUBSCRIPTION IN HOUSEHOLD
PresenceOfAComputer_Under18_HasAComputer_WithoutInternet	Percentage of the population under age 18 in households that has a computer without internet	Normalized by B28005_002	B28005_006	Estimate!!Total:!!Under 18 years:!!Has a computer:!!Without an Internet subscription	AGE BY PRESENCE OF A COMPUTER AND TYPES OF INTERNET SUBSCRIPTION IN HOUSEHOLD
PresenceOfAComputer_Under18_NoComputer	Percentage of the population under age 18 in households that does not have a computer	Normalized by B28005_002	B28005_007	Estimate!!Total:!!Under 18 years:!!No computer	AGE BY PRESENCE OF A COMPUTER AND TYPES OF INTERNET SUBSCRIPTION IN HOUSEHOLD
NA	NA	Used for normalization (not included in model)	B28005_008	Estimate!!Total:!!18 to 64 years:	AGE BY PRESENCE OF A COMPUTER AND TYPES OF INTERNET SUBSCRIPTION IN HOUSEHOLD
PresenceOfAComputer_18-64_HasAComputer	Percentage of the population between 18 and 64 years old in households that has a computer	Normalized by B28005_008	B28005_009	Estimate!!Total:!!18 to 64 years:!!Has a computer:	AGE BY PRESENCE OF A COMPUTER AND TYPES OF INTERNET SUBSCRIPTION IN HOUSEHOLD
PresenceOfAComputer_18-64_HasAComputer_WithDialUp	Percentage of the population between 18 and 64 years old in households that has a computer with dial up	Normalized by B28005_008	B28005_010	Estimate!!Total:!!18 to 64 years:!!Has a computer:!!With dial-up Internet subscription alone	AGE BY PRESENCE OF A COMPUTER AND TYPES OF INTERNET SUBSCRIPTION IN HOUSEHOLD
PresenceOfAComputer_18-64_HasAComputer_WithBroadband	Percentage of the population between 18 and 64 years old in households that has a computer with broadband	Normalized by B28005_008	B28005_011	Estimate!!Total:!!18 to 64 years:!!Has a computer:!!With a broadband Internet subscription	AGE BY PRESENCE OF A COMPUTER AND TYPES OF INTERNET SUBSCRIPTION IN HOUSEHOLD
PresenceOfAComputer_18-64_HasAComputer_WithoutInternet	Percentage of the population between 18 and 64 years old in households that has a computer without internet	Normalized by B28005_008	B28005_012	Estimate!!Total:!!18 to 64 years:!!Has a computer:!!Without an Internet subscription	AGE BY PRESENCE OF A COMPUTER AND TYPES OF INTERNET SUBSCRIPTION IN HOUSEHOLD
PresenceOfAComputer_18-64_NoComputer	Percentage of the population between 18 and 64 years old in households that does not have a computer	Normalized by B28005_008	B28005_013	Estimate!!Total:!!18 to 64 years:!!No computer	AGE BY PRESENCE OF A COMPUTER AND TYPES OF INTERNET SUBSCRIPTION IN HOUSEHOLD
NA	NA	Used for normalization (not included in model)	B28005_014	Estimate!!Total:!!65 years and over:	AGE BY PRESENCE OF A COMPUTER AND TYPES OF INTERNET SUBSCRIPTION IN HOUSEHOLD
PresenceOfAComputer_65andOver_HasAComputer	Percentage of the population 65 years old and older in households that has a computer	Normalized by B28005_014	B28005_015	Estimate!!Total:!!65 years and over:!!Has a computer:	AGE BY PRESENCE OF A COMPUTER AND TYPES OF INTERNET SUBSCRIPTION IN HOUSEHOLD
PresenceOfAComputer_65andOver_HasAComputer_WithDialUp	Percentage of the population 65 years old and older in households that has a computer with dial up	Normalized by B28005_014	B28005_016	Estimate!!Total:!!65 years and over:!!Has a computer:!!With dial-up Internet subscription alone	AGE BY PRESENCE OF A COMPUTER AND TYPES OF INTERNET SUBSCRIPTION IN HOUSEHOLD
PresenceOfAComputer_65andOver_HasAComputer_WithBroadband	Percentage of the population 65 years old and older in households that has a computer with broadband	Normalized by B28005_014	B28005_017	Estimate!!Total:!!65 years and over:!!Has a computer:!!With a broadband Internet subscription	AGE BY PRESENCE OF A COMPUTER AND TYPES OF INTERNET SUBSCRIPTION IN HOUSEHOLD
PresenceOfAComputer_65andOver_HasAComputer_WithoutInternet	Percentage of the population 65 years old and older in households that has a computer without internet	Normalized by B28005_014	B28005_018	Estimate!!Total:!!65 years and over:!!Has a computer:!!Without an Internet subscription	AGE BY PRESENCE OF A COMPUTER AND TYPES OF INTERNET SUBSCRIPTION IN HOUSEHOLD
PresenceOfAComputer_65andOver_NoComputer	Percentage of the population 65 years old and older in households that does not have a computer	Normalized by B28005_014	B28005_019	Estimate!!Total:!!65 years and over:!!No computer	AGE BY PRESENCE OF A COMPUTER AND TYPES OF INTERNET SUBSCRIPTION IN HOUSEHOLD
NA	NA	Used for normalization (not included in model)	C15010_001	Estimate!!Total:	FIELD OF BACHELOR'S DEGREE FOR FIRST MAJOR FOR THE POPULATION 25 YEARS AND OVER
FieldOfBachelorsDegreePopOver25_ScienceAndEngineering	Percentage of population 25 years and older with a Bachelors degree or higher who's degree is in science and engineering	Normalized by C15010_001	C15010_002	Estimate!!Total:!!Science and Engineering	FIELD OF BACHELOR'S DEGREE FOR FIRST MAJOR FOR THE POPULATION 25 YEARS AND OVER
FieldOfBachelorsDegreePopOver25_ScienceAndEngineeringRelatedFields	Percentage of population 25 years and older with a Bachelors degree or higher who's degree is in science and engineering related fields	Normalized by C15010_001	C15010_003	Estimate!!Total:!!Science and Engineering Related Fields	FIELD OF BACHELOR'S DEGREE FOR FIRST MAJOR FOR THE POPULATION 25 YEARS AND OVER
FieldOfBachelorsDegreePopOver25_Business	Percentage of population 25 years and older with a Bachelors degree or higher who's degree is in business	Normalized by C15010_001	C15010_004	Estimate!!Total:!!Business	FIELD OF BACHELOR'S DEGREE FOR FIRST MAJOR FOR THE POPULATION 25 YEARS AND OVER
FieldOfBachelorsDegreePopOver25_Education	Percentage of population 25 years and older with a Bachelors degree or higher who's degree is in education	Normalized by C15010_001	C15010_005	Estimate!!Total:!!Education	FIELD OF BACHELOR'S DEGREE FOR FIRST MAJOR FOR THE POPULATION 25 YEARS AND OVER
FieldOfBachelorsDegreePopOver25_ArtsHumanitiesAndOther	Percentage of population 25 years and older with a Bachelors degree or higher who's degree is arts, humanities, and other	Normalized by C15010_001	C15010_006	Estimate!!Total:!!Arts, Humanities and Other	FIELD OF BACHELOR'S DEGREE FOR FIRST MAJOR FOR THE POPULATION 25 YEARS AND OVER
NA	NA	Used for normalization (not included in model)	C16001_001	Estimate!!Total:	LANGUAGE SPOKEN AT HOME FOR THE POPULATION 5 YEARS AND OVER
LanguageSpokenAtHome_EnglishOnly	Percentage of population 5 years and older who only speak English at home	Normalized by C16001_001	C16001_002	Estimate!!Total:!!Speak only English	LANGUAGE SPOKEN AT HOME FOR THE POPULATION 5 YEARS AND OVER
LanguageSpokenAtHome_Spanish	Percentage of population 5 years and older who speak Spanish at home	Normalized by C16001_001	C16001_003	Estimate!!Total:!!Spanish:	LANGUAGE SPOKEN AT HOME FOR THE POPULATION 5 YEARS AND OVER
LanguageSpokenAtHome_Spanish_SpeaksEnglishVeryWell	Percentage of population 5 years and older who speak Spanish and speaks English very well at home	Normalized by C16001_001	C16001_004	Estimate!!Total:!!Spanish:!!Speak English "very well"	LANGUAGE SPOKEN AT HOME FOR THE POPULATION 5 YEARS AND OVER
LanguageSpokenAtHome_Spanish_SpeaksEnglishLessThanVeryWell	Percentage of population 5 years and older who speak Spanish and speaks English less than very well at home	Normalized by C16001_001	C16001_005	Estimate!!Total:!!Spanish:!!Speak English less than "very well"	LANGUAGE SPOKEN AT HOME FOR THE POPULATION 5 YEARS AND OVER
LanguageSpokenAtHome_FrenchHaitianOrCajun	Percentage of population 5 years and older who speak French, Haitian, or Cajun at home	Normalized by C16001_001	C16001_006	Estimate!!Total:!!French, Haitian, or Cajun:	LANGUAGE SPOKEN AT HOME FOR THE POPULATION 5 YEARS AND OVER
LanguageSpokenAtHome_FrenchHaitianOrCajun_SpeaksEnglishVeryWell	Percentage of population 5 years and older who speak French, Haitian, or Cajun and speaks English very well at home	Normalized by C16001_001	C16001_007	Estimate!!Total:!!French, Haitian, or Cajun:!!Speak English "very well"	LANGUAGE SPOKEN AT HOME FOR THE POPULATION 5 YEARS AND OVER
LanguageSpokenAtHome_FrenchHaitianOrCajun_SpeaksEnglishLessThanVeryWell	Percentage of population 5 years and older who speak French, Haitian, or Cajun and speaks English less than very well at home	Normalized by C16001_001	C16001_008	Estimate!!Total:!!French, Haitian, or Cajun:!!Speak English less than "very well"	LANGUAGE SPOKEN AT HOME FOR THE POPULATION 5 YEARS AND OVER
LanguageSpokenAtHome_GermanOrOtherWestGermanicLanguages	Percentage of population 5 years and older who speak German or other West Germanic languages at home	Normalized by C16001_001	C16001_009	Estimate!!Total:!!German or other West Germanic languages:	LANGUAGE SPOKEN AT HOME FOR THE POPULATION 5 YEARS AND OVER
LanguageSpokenAtHome_GermanOrOtherWestGermanicLanguages_SpeaksEnglishVeryWell	Percentage of population 5 years and older who speak German or other West Germanic languages and speaks English very well at home	Normalized by C16001_001	C16001_010	Estimate!!Total:!!German or other West Germanic languages:!!Speak English "very well"	LANGUAGE SPOKEN AT HOME FOR THE POPULATION 5 YEARS AND OVER
LanguageSpokenAtHome_GermanOrOtherWestGermanicLanguages_SpeaksEnglishLessThanVeryWell	Percentage of population 5 years and older who speak German or other West Germanic languages and speaks English less than very well at home	Normalized by C16001_001	C16001_011	Estimate!!Total:!!German or other West Germanic languages:!!Speak English less than "very well"	LANGUAGE SPOKEN AT HOME FOR THE POPULATION 5 YEARS AND OVER
LanguageSpokenAtHome_RussianPolishOrOtherSlavicLanguages	Percentage of population 5 years and older who speak Russian, Polish, or other Slavic languages at home	Normalized by C16001_001	C16001_012	Estimate!!Total:!!Russian, Polish, or other Slavic languages:	LANGUAGE SPOKEN AT HOME FOR THE POPULATION 5 YEARS AND OVER
LanguageSpokenAtHome_RussianPolishOrOtherSlavicLanguages_SpeaksEnglishVeryWell	Percentage of population 5 years and older who speak Russian, Polish, or other Slavic languages and speaks English very well at home	Normalized by C16001_001	C16001_013	Estimate!!Total:!!Russian, Polish, or other Slavic languages:!!Speak English "very well"	LANGUAGE SPOKEN AT HOME FOR THE POPULATION 5 YEARS AND OVER
LanguageSpokenAtHome_RussianPolishOrOtherSlavicLanguages_SpeaksEnglishLessThanVeryWell	Percentage of population 5 years and older who speak Russian, Polish, or other Slavic languages and speaks English less than very well at home	Normalized by C16001_001	C16001_014	Estimate!!Total:!!Russian, Polish, or other Slavic languages:!!Speak English less than "very well"	LANGUAGE SPOKEN AT HOME FOR THE POPULATION 5 YEARS AND OVER
LanguageSpokenAtHome_OtherIndoEuropeanLanguages	Percentage of population 5 years and older who speak Other Indo-European languages at home	Normalized by C16001_001	C16001_015	Estimate!!Total:!!Other Indo-European languages:	LANGUAGE SPOKEN AT HOME FOR THE POPULATION 5 YEARS AND OVER
LanguageSpokenAtHome_OtherIndoEuropeanLanguages_SpeaksEnglishVeryWell	Percentage of population 5 years and older who speak Other Indo-European languages and speaks English very well at home	Normalized by C16001_001	C16001_016	Estimate!!Total:!!Other Indo-European languages:!!Speak English "very well"	LANGUAGE SPOKEN AT HOME FOR THE POPULATION 5 YEARS AND OVER
LanguageSpokenAtHome_OtherIndoEuropeanLanguages_SpeaksEnglishLessThanVeryWell	Percentage of population 5 years and older who speak Other Indo-European languages and speaks English less than very well at home	Normalized by C16001_001	C16001_017	Estimate!!Total:!!Other Indo-European languages:!!Speak English less than "very well"	LANGUAGE SPOKEN AT HOME FOR THE POPULATION 5 YEARS AND OVER
LanguageSpokenAtHome_Korean	Percentage of population 5 years and older who speak Korean at home	Normalized by C16001_001	C16001_018	Estimate!!Total:!!Korean:	LANGUAGE SPOKEN AT HOME FOR THE POPULATION 5 YEARS AND OVER
LanguageSpokenAtHome_Korean_SpeaksEnglishVeryWell	Percentage of population 5 years and older who speak Korean and speaks English very well at home	Normalized by C16001_001	C16001_019	Estimate!!Total:!!Korean:!!Speak English "very well"	LANGUAGE SPOKEN AT HOME FOR THE POPULATION 5 YEARS AND OVER
LanguageSpokenAtHome_Korean_SpeaksEnglishLessThanVeryWell	Percentage of population 5 years and older who speak Korean and speaks English less than very well at home	Normalized by C16001_001	C16001_020	Estimate!!Total:!!Korean:!!Speak English less than "very well"	LANGUAGE SPOKEN AT HOME FOR THE POPULATION 5 YEARS AND OVER
LanguageSpokenAtHome_ChineseInclMandarinCantonese	Percentage of population 5 years and older who speak Chinese (including Mandarin, Cantonese) at home	Normalized by C16001_001	C16001_021	Estimate!!Total:!!Chinese (incl. Mandarin, Cantonese):	LANGUAGE SPOKEN AT HOME FOR THE POPULATION 5 YEARS AND OVER
LanguageSpokenAtHome_ChineseInclMandarinCantonese_SpeaksEnglishVeryWell	Percentage of population 5 years and older who speak Chinese (including Mandarin, Cantonese) and speaks English very well at home	Normalized by C16001_001	C16001_022	Estimate!!Total:!!Chinese (incl. Mandarin, Cantonese):!!Speak English "very well"	LANGUAGE SPOKEN AT HOME FOR THE POPULATION 5 YEARS AND OVER
LanguageSpokenAtHome_ChineseInclMandarinCantonese_SpeaksEnglishLessThanVeryWell	Percentage of population 5 years and older who speak Chinese (including Mandarin, Cantonese) and speaks English less than very well at home	Normalized by C16001_001	C16001_023	Estimate!!Total:!!Chinese (incl. Mandarin, Cantonese):!!Speak English less than "very well"	LANGUAGE SPOKEN AT HOME FOR THE POPULATION 5 YEARS AND OVER
LanguageSpokenAtHome_Vietnamese	Percentage of population 5 years and older who speak Vietnamese at home	Normalized by C16001_001	C16001_024	Estimate!!Total:!!Vietnamese:	LANGUAGE SPOKEN AT HOME FOR THE POPULATION 5 YEARS AND OVER
LanguageSpokenAtHome_Vietnamese_SpeaksEnglishVeryWell	Percentage of population 5 years and older who speak Vietnamese and speaks English very well at home	Normalized by C16001_001	C16001_025	Estimate!!Total:!!Vietnamese:!!Speak English "very well"	LANGUAGE SPOKEN AT HOME FOR THE POPULATION 5 YEARS AND OVER
LanguageSpokenAtHome_Vietnamese_SpeaksEnglishLessThanVeryWell	Percentage of population 5 years and older who speak Vietnamese and speaks English less than very well at home	Normalized by C16001_001	C16001_026	Estimate!!Total:!!Vietnamese:!!Speak English less than "very well"	LANGUAGE SPOKEN AT HOME FOR THE POPULATION 5 YEARS AND OVER
LanguageSpokenAtHome_TagalogInclFilipino	Percentage of population 5 years and older who speak Tagalog (including Filipino) at home	Normalized by C16001_001	C16001_027	Estimate!!Total:!!Tagalog (incl. Filipino):	LANGUAGE SPOKEN AT HOME FOR THE POPULATION 5 YEARS AND OVER
LanguageSpokenAtHome_TagalogInclFilipino_SpeaksEnglishVeryWell	Percentage of population 5 years and older who speak Tagalog (including Filipino) and speaks English very well at home	Normalized by C16001_001	C16001_028	Estimate!!Total:!!Tagalog (incl. Filipino):!!Speak English "very well"	LANGUAGE SPOKEN AT HOME FOR THE POPULATION 5 YEARS AND OVER
LanguageSpokenAtHome_TagalogInclFilipino_SpeaksEnglishLessThanVeryWell	Percentage of population 5 years and older who speak Tagalog (including Filipino) and speaks English less than very well at home	Normalized by C16001_001	C16001_029	Estimate!!Total:!!Tagalog (incl. Filipino):!!Speak English less than "very well"	LANGUAGE SPOKEN AT HOME FOR THE POPULATION 5 YEARS AND OVER
LanguageSpokenAtHome_OtherAsianAndPacificIslandLanguages	Percentage of population 5 years and older who speak Other Asian and Pacific Island languages at home	Normalized by C16001_001	C16001_030	Estimate!!Total:!!Other Asian and Pacific Island languages:	LANGUAGE SPOKEN AT HOME FOR THE POPULATION 5 YEARS AND OVER
LanguageSpokenAtHome_OtherAsianAndPacificIslandLanguages_SpeaksEnglishVeryWell	Percentage of population 5 years and older who speak Other Asian and Pacific Island languages and speaks English very well at home	Normalized by C16001_001	C16001_031	Estimate!!Total:!!Other Asian and Pacific Island languages:!!Speak English "very well"	LANGUAGE SPOKEN AT HOME FOR THE POPULATION 5 YEARS AND OVER
LanguageSpokenAtHome_OtherAsianAndPacificIslandLanguages_SpeaksEnglishLessThanVeryWell	Percentage of population 5 years and older who speak Other Asian and Pacific Island languages and speaks English less than very well at home	Normalized by C16001_001	C16001_032	Estimate!!Total:!!Other Asian and Pacific Island languages:!!Speak English less than "very well"	LANGUAGE SPOKEN AT HOME FOR THE POPULATION 5 YEARS AND OVER
LanguageSpokenAtHome_Arabic	Percentage of population 5 years and older who speak Arabic at home	Normalized by C16001_001	C16001_033	Estimate!!Total:!!Arabic:	LANGUAGE SPOKEN AT HOME FOR THE POPULATION 5 YEARS AND OVER
LanguageSpokenAtHome_Arabic_SpeaksEnglishVeryWell	Percentage of population 5 years and older who speak Arabic and speaks English very well at home	Normalized by C16001_001	C16001_034	Estimate!!Total:!!Arabic:!!Speak English "very well"	LANGUAGE SPOKEN AT HOME FOR THE POPULATION 5 YEARS AND OVER
LanguageSpokenAtHome_Arabic_SpeaksEnglishLessThanVeryWell	Percentage of population 5 years and older who speak Arabic and speaks English less than very well at home	Normalized by C16001_001	C16001_035	Estimate!!Total:!!Arabic:!!Speak English less than "very well"	LANGUAGE SPOKEN AT HOME FOR THE POPULATION 5 YEARS AND OVER
LanguageSpokenAtHome_OtherUnspecifiedLanguages	Percentage of population 5 years and older who speak Other and unspecified languages at home	Normalized by C16001_001	C16001_036	Estimate!!Total:!!Other and unspecified languages:	LANGUAGE SPOKEN AT HOME FOR THE POPULATION 5 YEARS AND OVER
LanguageSpokenAtHome_OtherUnspecifiedLanguages_SpeaksEnglishVeryWell	Percentage of population 5 years and older who speak Other and unspecified languages and speaks English very well at home	Normalized by C16001_001	C16001_037	Estimate!!Total:!!Other and unspecified languages:!!Speak English "very well"	LANGUAGE SPOKEN AT HOME FOR THE POPULATION 5 YEARS AND OVER
LanguageSpokenAtHome_OtherUnspecifiedLanguages_SpeaksEnglishLessThanVeryWell	Percentage of population 5 years and older who speak Other and unspecified languages and speaks English less than very well at home	Normalized by C16001_001	C16001_038	Estimate!!Total:!!Other and unspecified languages:!!Speak English less than "very well"	LANGUAGE SPOKEN AT HOME FOR THE POPULATION 5 YEARS AND OVER

### Sheet: Supplementary Table 3
Supplmentary Table 3. Firearm and alcohol vendor features used in this study.
Label	Description
Firearms_Per_10k_avg2010-2019	Firearm vendors per 10,000 people (average 2010 - 2019)
Alcohol_Per_10k_avg2010-2019	Alcohol vendors per 10,000 people (average 2010 - 2019)

### Sheet: Supplementary Table 4
Supplementary table 4. Features used as representatives of highly correlated features.
Label	OriginalDataSet	Represents	RepresenativesOriginalDataSet
AmbulatoryDifficulty_Female_65-74years_NoDifficulty	ACS	DisabilityStatus_Female_65-74years_NoDisability, VisionDifficulty_Female_65-74years_NoDifficulty, CognitiveDifficulty_Female_65-74years_NoDifficulty, SelfCareDifficulty_Female_65-74years_NoDifficulty, IndependentLivingDifficulty_Female_65-74years_NoDifficulty	ACS
AmbulatoryDifficulty_Male_35-64years_NoDifficulty	ACS	DisabilityStatus_Male_35-64years_NoDisability, CognitiveDifficulty_Male_35-64years_NoDifficulty, SelfCareDifficulty_Male_35-64years_NoDifficulty	ACS
AmbulatoryDifficulty_Male_65-74years_NoDifficulty	ACS	DisabilityStatus_Male_65-74years_NoDisability, VisionDifficulty_Male_65-74years_NoDifficulty, CognitiveDifficulty_Male_65-74years_NoDifficulty, SelfCareDifficulty_Male_65-74years_NoDifficulty, IndependentLivingDifficulty_Male_65-74years_NoDifficulty	ACS
Bedrooms_NoBedroom_OwnerOccupied	ACS	TenureByNumberOfRooms_OwnerOccupied_1room	ACS
Bedrooms_NoBedroom_RenterOccupied	ACS	TenureByNumberOfRooms_RenterOccupied_1room	ACS
CognitiveDifficulty_Female_35-64years_NoDifficulty	ACS	DisabilityStatus_Female_35-64years_NoDisability, HearingDifficulty_Female_35-64years_NoDifficulty, VisionDifficulty_Female_35-64years_NoDifficulty, AmbulatoryDifficulty_Female_35-64years_NoDifficulty, SelfCareDifficulty_Female_35-64years_NoDifficulty	ACS
CognitiveDifficulty_Male_18-34years_NoDifficulty	ACS	DisabilityStatus_Male_18-34years_NoDisability, HearingDifficulty_Male_18-34years_NoDifficulty, VisionDifficulty_Male_18-34years_NoDifficulty, AmbulatoryDifficulty_Male_18-34years_NoDifficulty, SelfCareDifficulty_Male_18-34years_NoDifficulty, IndependentLivingDifficulty_Male_18-34years_NoDifficulty, VeteranStatus_PercentageOfNonVeterans_Male_18-34years	ACS
CognitiveDifficulty_Male_5-17years_WithDifficulty	ACS	DisabilityStatus_Male_5-17years_WithDisability	ACS
DisabilityStatus_Male_Under5years_WithDisability	ACS	HearingDifficulty_Male_Under5years_WithDifficulty	ACS
F_0-4_WhiteAlone	ACS	F_0-4_WhiteAloneNotHispanic	ACS
F_10-14_WhiteAloneNotHispanic	ACS	F_10-14_WhiteAlone	ACS
F_15-17_WhiteAloneNotHispanic	ACS	F_15-17_WhiteAlone	ACS
F_18-19_WhiteAloneNotHispanic	ACS	F_18-19_WhiteAlone	ACS
F_20-24_WhiteAlone	ACS	F_20-24_WhiteAloneNotHispanic	ACS
F_25-29_WhiteAlone	ACS	F_25-29_WhiteAloneNotHispanic	ACS
F_30-34_WhiteAloneNotHispanic	ACS	F_30-34_WhiteAlone	ACS
F_35-44_WhiteAloneNotHispanic	ACS	F_35-44_WhiteAlone	ACS
F_45-54_WhiteAloneNotHispanic	ACS	F_45-54_WhiteAlone	ACS
F_5-9_WhiteAloneNotHispanic	ACS	F_5-9_WhiteAlone	ACS
F_55-64_WhiteAlone	ACS	F_55-64_WhiteAloneNotHispanic	ACS
F_65-74_WhiteAlone	ACS	F_65-74_WhiteAloneNotHispanic	ACS
F_75-84_WhiteAloneNotHispanic	ACS	F_75-84_WhiteAlone	ACS
F_85plus_WhiteAlone	ACS	F_85plus_WhiteAloneNotHispanic	ACS
GeographicMobility_45-49years	ACS	GeographicMobility_SameHouse_45-49years	ACS
GeographicMobility_5-17years	ACS	GeographicMobility_SameHouse_5-17years	ACS
GeographicMobility_50-54years	ACS	GeographicMobility_SameHouse_50-54years	ACS
GeographicMobility_55-59years	ACS	GeographicMobility_SameHouse_55-59years	ACS
GeographicMobility_65-69years	ACS	GeographicMobility_SameHouse_65-69years	ACS
GeographicMobility_70-74years	ACS	GeographicMobility_SameHouse_70-74years	ACS
GeographicMobility_SameHouse_1-4years	ACS	GeographicMobility_1-4years	ACS
GeographicMobility_SameHouse_35-39years	ACS	GeographicMobility_35-39years	ACS
GeographicMobility_SameHouse_40-44years	ACS	GeographicMobility_40-44years	ACS
GeographicMobility_SameHouse_60-64years	ACS	GeographicMobility_60-64years	ACS
GeographicMobility_SameHouse_75yearsandolder	ACS	GeographicMobility_75yearsandolder	ACS
GrossRent_NoCashRent	ACS	GrossRent_PercentageOfHouseholdIncome_NotComputed	ACS
HearingDifficulty_Female_5-17years_NoDifficulty	ACS	DisabilityStatus_Female_5-17years_NoDisability, VisionDifficulty_Female_5-17years_NoDifficulty, CognitiveDifficulty_Female_5-17years_NoDifficulty, AmbulatoryDifficulty_Female_5-17years_NoDifficulty, SelfCareDifficulty_Female_5-17years_NoDifficulty	ACS
HearingDifficulty_Female_75YearsAndOver_NoDifficulty	ACS	VisionDifficulty_Female_75YearsAndOver_NoDifficulty	ACS
HearingDifficulty_Female_Under5years_NoDifficulty	ACS	DisabilityStatus_Female_Under5years_NoDisability, VisionDifficulty_Female_Under5years_NoDifficulty	ACS
HearingDifficulty_Male_35-64years_NoDifficulty	ACS	VisionDifficulty_Male_35-64years_NoDifficulty, CognitiveDifficulty_Male_35-64years_NoDifficulty, SelfCareDifficulty_Male_35-64years_NoDifficulty	ACS
HearingDifficulty_Male_65-74years_NoDifficulty	ACS	DisabilityStatus_Male_65-74years_NoDisability, VisionDifficulty_Male_65-74years_NoDifficulty, CognitiveDifficulty_Male_65-74years_NoDifficulty, SelfCareDifficulty_Male_65-74years_NoDifficulty	ACS
IndependentLivingDifficulty_Male_75YearsAndOver_NoDifficulty	ACS	CognitiveDifficulty_Male_75YearsAndOver_NoDifficulty, SelfCareDifficulty_Male_75YearsAndOver_NoDifficulty	ACS
KitchenFacilities_OwnerOccupied_CompleteFacilities	ACS	PlumbingFacilities_OwnerOccupied_CompleteFacilities	ACS
KitchenFacilities_RenterOccupied_CompleteFacilities	ACS	PlumbingFacilities_RenterOccupied_CompleteFacilities	ACS
LanguageSpokenAtHome_Arabic	ACS	LanguageSpokenAtHome_Arabic_SpeaksEnglishVeryWell	ACS
LanguageSpokenAtHome_ChineseInclMandarinCantonese_SpeaksEnglishLessThanVeryWell	ACS	LanguageSpokenAtHome_ChineseInclMandarinCantonese	ACS
LanguageSpokenAtHome_FrenchHaitianOrCajun_SpeaksEnglishVeryWell	ACS	LanguageSpokenAtHome_FrenchHaitianOrCajun	ACS
LanguageSpokenAtHome_GermanOrOtherWestGermanicLanguages	ACS	LanguageSpokenAtHome_GermanOrOtherWestGermanicLanguages_SpeaksEnglishVeryWell	ACS
LanguageSpokenAtHome_Korean	ACS	LanguageSpokenAtHome_Korean_SpeaksEnglishLessThanVeryWell	ACS
LanguageSpokenAtHome_OtherAsianAndPacificIslandLanguages	ACS	LanguageSpokenAtHome_OtherAsianAndPacificIslandLanguages_SpeaksEnglishVeryWell	ACS
LanguageSpokenAtHome_OtherIndoEuropeanLanguages_SpeaksEnglishVeryWell	ACS	LanguageSpokenAtHome_OtherIndoEuropeanLanguages	ACS
LanguageSpokenAtHome_OtherUnspecifiedLanguages	ACS	LanguageSpokenAtHome_OtherUnspecifiedLanguages_SpeaksEnglishVeryWell	ACS
LanguageSpokenAtHome_Spanish	ACS	LanguageSpokenAtHome_Spanish_SpeaksEnglishVeryWell	ACS
LanguageSpokenAtHome_TagalogInclFilipino_SpeaksEnglishVeryWell	ACS	LanguageSpokenAtHome_TagalogInclFilipino	ACS
LanguageSpokenAtHome_Vietnamese_SpeaksEnglishLessThanVeryWell	ACS	LanguageSpokenAtHome_Vietnamese	ACS
LanguageSpokenAtHome_Vietnamese_SpeaksEnglishVeryWell	ACS	LanguageSpokenAtHome_Vietnamese	ACS
LivingArrangement_AllAges_LivesWithSpouse	ACS	MartialStatus_Female_NowMarried_SpousePresent	ACS
M_0-4_WhiteAlone	ACS	M_0-4_WhiteAloneNotHispanic	ACS
M_10-14_WhiteAloneNotHispanic	ACS	M_10-14_WhiteAlone	ACS
M_15-17_WhiteAloneNotHispanic	ACS	M_15-17_WhiteAlone	ACS
M_18-19_WhiteAlone	ACS	M_18-19_WhiteAloneNotHispanic	ACS
M_20-24_WhiteAloneNotHispanic	ACS	M_20-24_WhiteAlone	ACS
M_25-29_WhiteAlone	ACS	M_25-29_WhiteAloneNotHispanic	ACS
M_30-34_WhiteAloneNotHispanic	ACS	M_30-34_WhiteAlone	ACS
M_35-44_WhiteAlone	ACS	M_35-44_WhiteAloneNotHispanic	ACS
M_45-54_WhiteAloneNotHispanic	ACS	M_45-54_WhiteAlone	ACS
M_5-9_WhiteAloneNotHispanic	ACS	M_5-9_WhiteAlone	ACS
M_55-64_WhiteAloneNotHispanic	ACS	M_55-64_WhiteAlone	ACS
M_65-74_WhiteAloneNotHispanic	ACS	M_65-74_WhiteAlone	ACS
M_75-84_WhiteAloneNotHispanic	ACS	M_75-84_WhiteAlone	ACS
M_85plus_WhiteAloneNotHispanic	ACS	M_85plus_WhiteAlone	ACS
MartialStatus_Female_NowMarried	ACS	MartialStatus_Female_NowMarried_SpousePresent	ACS
MartialStatus_Male_NowMarried	ACS	MartialStatus_Male_NowMarried_SpousePresent	ACS
MortageStatus_UnitsWithMortgageOrSimilarDebt_EitherSecondMortgageOrHomeEquityLoanButNotBoth_HomeEquityLoanOnly	ACS	MortageStatus_UnitsWithMortgageOrSimilarDebt_EitherSecondMortgageOrHomeEquityLoanButNotBoth	ACS
Number_Of_Housing_Units	ACS	Total_Population	ACS
OccupancyStatus_Vacant	ACS	OccupancyStatus_Occupied	ACS
Percentage_UnitsWithMortgage	ACS	MortageStatus_UnitsWithMortgageOrSimilarDebt, MortageStatus_UnitsWithMortgageOrSimilarDebt_NoSecondMortgageOrHomeEquityLoan	ACS
Percentage_UnitsWithoutMortgage	ACS	MortageStatus_UnitsWithoutMortgage	ACS
RaceOfHouseholder_TwoOrMoreRaces_ExclusingSomeOtherRaceAndThreeOrMoreRaces	ACS	RaceOfHouseholder_TwoOrMoreRaces	ACS
RelationshipBetweenChildandHouseholder_OwnChild_BiologicalChild	ACS	RelationshipBetweenChildandHouseholder_OwnChild	ACS
SchoolEnrollment_Female_EnrolledInSchool_Grade1-4_PublicSchool	ACS	SchoolEnrollment_Female_EnrolledInSchool_Grade1-4	ACS
SchoolEnrollment_Female_EnrolledInSchool_Grade5-8_PublicSchool	ACS	SchoolEnrollment_Female_EnrolledInSchool_Grade5-8	ACS
SchoolEnrollment_Female_EnrolledInSchool_Grade9-12	ACS	SchoolEnrollment_Female_EnrolledInSchool_Grade9-12_PublicSchool	ACS
SchoolEnrollment_Female_EnrolledInSchool_Kindergarten_PublicSchool	ACS	SchoolEnrollment_Female_EnrolledInSchool_Kindergarten	ACS
SchoolEnrollment_Male_EnrolledInSchool_Grade1-4_PublicSchool	ACS	SchoolEnrollment_Male_EnrolledInSchool_Grade1-4	ACS
SchoolEnrollment_Male_EnrolledInSchool_Grade5-8_PublicSchool	ACS	SchoolEnrollment_Male_EnrolledInSchool_Grade5-8	ACS
SchoolEnrollment_Male_EnrolledInSchool_Grade9-12_PublicSchool	ACS	SchoolEnrollment_Male_EnrolledInSchool_Grade9-12	ACS
SchoolEnrollment_Male_EnrolledInSchool_Kindergarten	ACS	SchoolEnrollment_Male_EnrolledInSchool_Kindergarten_PublicSchool	ACS
SelfCareDifficulty_Female_75YearsAndOver_NoDifficulty	ACS	VisionDifficulty_Female_75YearsAndOver_NoDifficulty, CognitiveDifficulty_Female_75YearsAndOver_NoDifficulty, IndependentLivingDifficulty_Female_75YearsAndOver_NoDifficulty, VeteranStatus_PercentageOfNonVeterans_Female_75andolder	ACS
SelfCareDifficulty_Male_5-17years_NoDifficulty	ACS	DisabilityStatus_Male_5-17years_NoDisability, HearingDifficulty_Male_5-17years_NoDifficulty, VisionDifficulty_Male_5-17years_NoDifficulty, CognitiveDifficulty_Male_5-17years_NoDifficulty, AmbulatoryDifficulty_Male_5-17years_NoDifficulty	ACS
SSI_CashAssist_FoodStamps_HouseholdsWithChildren_NoReceive_FamilyHouseholds	ACS	SSI_CashAssist_FoodStamps_HouseholdsWithChildren_NoReceive	ACS
SSI_CashAssist_FoodStamps_HouseholdsWithChildren_Received	ACS	SSI_CashAssist_FoodStamps_HouseholdsWithChildren_Received_FamilyHouseholds	ACS
TelephoneService_OwnerOccupied_ServiceAvailable_15-34years	ACS	AgeOfHouseholder_OwnerOccupied_25-34years	ACS
Tenure_RenterOccupied	ACS	Tenure_OwnerOccupied	ACS
TenureByEduAttainment_OwnerOccupied_BachelorsDegreeOrHigher	ACS	VeteranStatusByEducation_NonVeteran_BachelorsOrHigher	ACS
TransportationToWork_Male_PublicTransport_SubwayorRail	ACS	TransportationToWork_Female_PublicTransport_SubwayorRail	ACS
TypeOfHealthInsuranceCoverage_65andOver_OneTypeOfInsurance	ACS	TypeOfHealthInsuranceCoverage_65andOver_OneTypeOfInsurance_MedicareOnly	ACS
VeteranStatus_PercentageOfNonVeterans_Female_18-34years	ACS	DisabilityStatus_Female_18-34years_NoDisability, HearingDifficulty_Female_18-34years_NoDifficulty, VisionDifficulty_Female_18-34years_NoDifficulty, CognitiveDifficulty_Female_18-34years_NoDifficulty, AmbulatoryDifficulty_Female_18-34years_NoDifficulty, SelfCareDifficulty_Female_18-34years_NoDifficulty, IndependentLivingDifficulty_Female_18-34years_NoDifficulty	ACS
VeteranStatus_PercentageOfNonVeterans_Female_65-74years	ACS	HearingDifficulty_Female_65-74years_NoDifficulty, VisionDifficulty_Female_65-74years_NoDifficulty, CognitiveDifficulty_Female_65-74years_NoDifficulty, SelfCareDifficulty_Female_65-74years_NoDifficulty, IndependentLivingDifficulty_Female_65-74years_NoDifficulty	ACS
VeteranStatus_PercentageOfVeterans_Male	ACS	VeteranStatus_PercentageOfVeterans	ACS
VisionDifficulty_Male_75YearsAndOver_NoDifficulty	ACS	CognitiveDifficulty_Male_75YearsAndOver_NoDifficulty, SelfCareDifficulty_Male_75YearsAndOver_NoDifficulty	ACS
VisionDifficulty_Male_Under5years_NoDifficulty	ACS	DisabilityStatus_Male_Under5years_NoDisability, HearingDifficulty_Male_Under5years_NoDifficulty	ACS
WorkStatusPast12Months_16-19years_WorkedLast12Months	ACS	WorkStatusPast12Months_16-19years_WorkedLast12Months_WorkedPartTime	ACS
YearStructureBuilt_1939orEarlier_OwnerOccupied	ACS	YearStructureBuilt_1939orEarlier	ACS
aet_by_wind_03	Climate	aet_by_wind_01, aet_by_wind_02, aet_by_wind_04	Climate
aet_by_wind_06	Climate	aet_by_wind_05, aet_by_wind_07, aet_by_wind_08	Climate
aet_by_wind_10	Climate	aet_by_wind_08, aet_by_wind_09, aet_by_wind_11	Climate
aet_by_wind_12	Climate	aet_by_wind_01, aet_by_wind_02, aet_by_wind_11	Climate
CULT_2000	Climate	CULTRF_2000	Climate
Desert-Scrubland_Global	Climate	NVG_2000	Climate
Excess_Salt_Global	Climate	soil_excess_salts, Soil_Toxicity_Global	Climate
GloElev_30as	Climate	alt_global	Climate
MODCF_monthlymean_03	Climate	MODCF_monthlymean_02, MODCF_monthlymean_04	Climate
MODCF_monthlymean_05	Climate	MODCF_monthlymean_04, MODCF_monthlymean_06	Climate
MODCF_monthlymean_08	Climate	MODCF_monthlymean_07, MODCF_monthlymean_09	Climate
MODCF_monthlymean_11	Climate	MODCF_monthlymean_01, MODCF_monthlymean_10, MODCF_monthlymean_12	Climate
pet_06	Climate	pet_04, pet_05, pet_07, pet_08, pet_09	Climate
pet_10	Climate	pet_02, pet_03, pet_04, pet_05, pet_08, pet_09, pet_11	Climate
pet_12	Climate	pet_01, pet_02, pet_03, pet_11	Climate
Rooting_Conditions_Global	Climate	soil_rooting_conditions	Climate
soil_nutrient_availability	Climate	soil_nutrient_retention	Climate
soil_oxygen_availability	Climate	Root_Oxygen_Availability_Global	Climate
swc_fr_03_res3600-8640_SwcSoilVariance_03	Climate	swc_fr_01_res3600-8640_SwcSoilVariance_01, swc_fr_02_res3600-8640_SwcSoilVariance_02, swc_fr_04_res3600-8640_SwcSoilVariance_04, swc_fr_05_res3600-8640_SwcSoilVariance_05, swc_fr_06_res3600-8640_SwcSoilVariance_06, swc_fr_07_res3600-8640_SwcSoilVariance_07, swc_fr_11_res3600-8640_SwcSoilVariance_11, swc_fr_12_res3600-8640_SwcSoilVariance_12	Climate
swc_fr_08_res3600-8640_SwcSoilVariance_08	Climate	swc_fr_01_res3600-8640_SwcSoilVariance_01, swc_fr_02_res3600-8640_SwcSoilVariance_02, swc_fr_05_res3600-8640_SwcSoilVariance_05, swc_fr_06_res3600-8640_SwcSoilVariance_06, swc_fr_07_res3600-8640_SwcSoilVariance_07, swc_fr_09_res3600-8640_SwcSoilVariance_09, swc_fr_10_res3600-8640_SwcSoilVariance_10, swc_fr_11_res3600-8640_SwcSoilVariance_11, swc_fr_12_res3600-8640_SwcSoilVariance_12	Climate
UVB280-315_CloudPlsOzone_month-03	Climate	UVB280-315_CloudPlsOzone_month-09	Climate
UVB280-315_CloudPlsOzone_month-11	Climate	UVB280-315_CloudPlsOzone_month-02	Climate
UVB280-315_CloudPlsOzone_month-12	Climate	UVB280-315_CloudPlsOzone_month-01	Climate
wc2.0_30s_prec_01	Climate	wc2.0_30s_prec_02, wc2.0_30s_prec_12	Climate
wc2.0_30s_prec_03	Climate	wc2.0_30s_prec_02	Climate
wc2.0_30s_prec_08	Climate	wc2.0_30s_prec_07	Climate
wc2.0_30s_prec_11	Climate	wc2.0_30s_prec_12	Climate
wc2.0_30s_srad_04	Climate	wc2.0_30s_srad_02, wc2.0_30s_srad_03, wc2.0_30s_srad_05, wc2.0_30s_srad_09, wc2.0_30s_srad_10	Climate
wc2.0_30s_srad_07	Climate	wc2.0_30s_srad_06, wc2.0_30s_srad_08, wc2.0_30s_srad_09	Climate
wc2.0_30s_srad_12	Climate	wc2.0_30s_srad_01, wc2.0_30s_srad_02, wc2.0_30s_srad_03, wc2.0_30s_srad_10, wc2.0_30s_srad_11, wc2.0_30s_tmax_10	Climate
wc2.0_30s_tmax_09	Climate	wc2.0_30s_tavg_04, wc2.0_30s_tavg_05, wc2.0_30s_tavg_06, wc2.0_30s_tavg_07, wc2.0_30s_tavg_08, wc2.0_30s_tavg_09, wc2.0_30s_tavg_10, wc2.0_30s_tmax_03, wc2.0_30s_tmax_04, wc2.0_30s_tmax_05, wc2.0_30s_tmax_06, wc2.0_30s_tmax_07, wc2.0_30s_tmax_08, wc2.0_30s_tmax_10, wc2.0_30s_tmax_11	Climate
wc2.0_30s_tmax_12	Climate	wc2.0_30s_tavg_01, wc2.0_30s_tavg_02, wc2.0_30s_tavg_03, wc2.0_30s_tavg_04, wc2.0_30s_tavg_10, wc2.0_30s_tavg_11, wc2.0_30s_tavg_12, wc2.0_30s_tmax_01, wc2.0_30s_tmax_02, wc2.0_30s_tmax_03, wc2.0_30s_tmax_10, wc2.0_30s_tmax_11, wc2.0_30s_tmin_01, wc2.0_30s_tmin_02, wc2.0_30s_tmin_03, wc2.0_30s_tmin_11, wc2.0_30s_tmin_12	Climate
wc2.0_30s_tmin_04	Climate	wc2.0_30s_tavg_03, wc2.0_30s_tavg_04, wc2.0_30s_tavg_05, wc2.0_30s_tavg_09, wc2.0_30s_tavg_10, wc2.0_30s_tavg_11, wc2.0_30s_tavg_12, wc2.0_30s_tmax_10, wc2.0_30s_tmax_11, wc2.0_30s_tmin_02, wc2.0_30s_tmin_03, wc2.0_30s_tmin_05, wc2.0_30s_tmin_09, wc2.0_30s_tmin_10, wc2.0_30s_tmin_11, wc2.0_30s_vapr_04, wc2.0_30s_vapr_10	Climate
wc2.0_30s_tmin_07	Climate	wc2.0_30s_tavg_05, wc2.0_30s_tavg_06, wc2.0_30s_tavg_07, wc2.0_30s_tavg_08, wc2.0_30s_tmax_06, wc2.0_30s_tmin_06, wc2.0_30s_tmin_08, wc2.0_30s_tmin_09	Climate
wc2.0_30s_vapr_03	Climate	wc2.0_30s_tavg_03, wc2.0_30s_tavg_11, wc2.0_30s_tmin_03, wc2.0_30s_tmin_10, wc2.0_30s_vapr_01, wc2.0_30s_vapr_02, wc2.0_30s_vapr_04, wc2.0_30s_vapr_10, wc2.0_30s_vapr_11, wc2.0_30s_vapr_12	Climate
wc2.0_30s_vapr_05	Climate	wc2.0_30s_tmin_05, wc2.0_30s_vapr_04, wc2.0_30s_vapr_06, wc2.0_30s_vapr_07, wc2.0_30s_vapr_08, wc2.0_30s_vapr_09, wc2.0_30s_vapr_10	Climate
wc2.0_30s_wind_01	Climate	wc2.0_30s_wind_02, wc2.0_30s_wind_03, wc2.0_30s_wind_11, wc2.0_30s_wind_12	Climate
wc2.0_30s_wind_04	Climate	wc2.0_30s_wind_02, wc2.0_30s_wind_03, wc2.0_30s_wind_05, wc2.0_30s_wind_09, wc2.0_30s_wind_10, wc2.0_30s_wind_11, wc2.0_30s_wind_12	Climate
wc2.0_30s_wind_07	Climate	wc2.0_30s_wind_05, wc2.0_30s_wind_06, wc2.0_30s_wind_08, wc2.0_30s_wind_09	Climate

### Sheet: Supplementary Table 5
Supplementary table 5. Feature names and descriptions
Label	Description
aet_annualMean	Actual Evapotranspiration
alt_global	Global Elevation
CULT_2000	Irrigated cultivated land via GMIA
CULTIR_2000	Irrigated Cultivated Land
CULTRF_2000	Rain-fed cultivation
Desert-Scrubland_Global	Percent Desert Scrubland
Excess_Salt_Global	Excess Salt Concentration
FOR_2000	Percent Forest, based on amount of tree cover
GloAspectClE_30as	Slope East high resolution
GloAspectClN_30as	Slope North high resolution
GloAspectClN_5min	Slope North low resolution
GloAspectClU_30as	Undefindable slope/dense topographical changes, high resolution
GloAspectClU_5min	Undefindable slope/dense topographical changes, low resolution
GloAspectClW_30as	Slope West high resolution
GloAspectClW_5min	Slope West low resolution
GloElev_30as	FAO's Global Median Elevation Estimate
GloLand_30as	Number of 3 arc second grid cells that belong to the land mask and fall into 5 minutes grid cells
GRS_2000_HiRes	Percent Grassland, based on amount of tree cover
NVG_2000	Barren/very sparsely vegetated land
Rooting_Conditions_Global	Rooting conditions based on soil compaction and particle size
Root_Oxygen_Availability_Global	Oxygenation estimates of soil
soil_excess_salts	Soil salt concentration estimation
soil_nutrient_availability	Soil Characteristics; Soil Textyure, Soil Organic Carbon, SoilpH, Total Exchangeable Bases
soil_nutrient_retention	Soil Organic carbon, Soil texture, base saturation, cation exchange capacity of soil and of clay fraction
soil_oxygen_availability	Soil drainage and soil phases affecting soil drainage
soil_ph_global	Soil acidity based on hydrogen realeased in solution.
soil_rooting_conditions	Soil textures, bulk density, coarse fragments, vertic soil properties and soil phases affecting root penetration and soil depth and soil volume
Soil_Toxicity_Global	Calcium carbonate and gypsum
URB_2000	Percent Urban cover, based on population density
WAT_2000	Percent water availability based on natural and synthetic water mechanisms
aet_by_wind_01	Aridity (Actual Evapotranspiration) * Wind Speed in January
aet_by_wind_02	Aridity (Actual Evapotranspiration) * Wind Speed in February
aet_by_wind_03	Aridity (Actual Evapotranspiration) * Wind Speed in March
aet_by_wind_04	Aridity (Actual Evapotranspiration) * Wind Speed in April
aet_by_wind_05	Aridity (Actual Evapotranspiration) * Wind Speed in May
aet_by_wind_06	Aridity (Actual Evapotranspiration) * Wind Speed in June
aet_by_wind_07	Aridity (Actual Evapotranspiration) * Wind Speed in July
aet_by_wind_08	Aridity (Actual Evapotranspiration) * Wind Speed in August
aet_by_wind_09	Aridity (Actual Evapotranspiration) * Wind Speed in September
aet_by_wind_10	Aridity (Actual Evapotranspiration) * Wind Speed in October
aet_by_wind_11	Aridity (Actual Evapotranspiration) * Wind Speed in November
aet_by_wind_12	Aridity (Actual Evapotranspiration) * Wind Speed in December
MODCF_monthlymean_01	Percent Cloud Cover in January
MODCF_monthlymean_02	Percent Cloud Cover in February
MODCF_monthlymean_03	Percent Cloud Cover in March
MODCF_monthlymean_04	Percent Cloud Cover in April
MODCF_monthlymean_05	Percent Cloud Cover in May
MODCF_monthlymean_06	Percent Cloud Cover in June
MODCF_monthlymean_07	Percent Cloud Cover in July
MODCF_monthlymean_08	Percent Cloud Cover in August
MODCF_monthlymean_09	Percent Cloud Cover in September
MODCF_monthlymean_10	Percent Cloud Cover in October
MODCF_monthlymean_11	Percent Cloud Cover in November
MODCF_monthlymean_12	Percent Cloud Cover in December
swc_fr_01_res3600-8640_SwcSoilVariance_01	Soil Water Concentration, percent of max capacity in January
swc_fr_02_res3600-8640_SwcSoilVariance_02	Soil Water Concentration, percent of max capacity in February
swc_fr_03_res3600-8640_SwcSoilVariance_03	Soil Water Concentration, percent of max capacity in March
swc_fr_04_res3600-8640_SwcSoilVariance_04	Soil Water Concentration, percent of max capacity in April
swc_fr_05_res3600-8640_SwcSoilVariance_05	Soil Water Concentration, percent of max capacity in May
swc_fr_06_res3600-8640_SwcSoilVariance_06	Soil Water Concentration, percent of max capacity in June
swc_fr_07_res3600-8640_SwcSoilVariance_07	Soil Water Concentration, percent of max capacity in July
swc_fr_08_res3600-8640_SwcSoilVariance_08	Soil Water Concentration, percent of max capacity in August
swc_fr_09_res3600-8640_SwcSoilVariance_09	Soil Water Concentration, percent of max capacity in September
swc_fr_10_res3600-8640_SwcSoilVariance_10	Soil Water Concentration, percent of max capacity in October
swc_fr_11_res3600-8640_SwcSoilVariance_11	Soil Water Concentration, percent of max capacity in November
swc_fr_12_res3600-8640_SwcSoilVariance_12	Soil Water Concentration, percent of max capacity in December
wc2.0_30s_prec_01	Average precipitation in January
wc2.0_30s_prec_02	Average precipitation in February
wc2.0_30s_prec_03	Average precipitation in March
wc2.0_30s_prec_04	Average precipitation in April
wc2.0_30s_prec_05	Average precipitation in May
wc2.0_30s_prec_06	Average precipitation in June
wc2.0_30s_prec_07	Average precipitation in July
wc2.0_30s_prec_08	Average precipitation in August
wc2.0_30s_prec_09	Average precipitation in September
wc2.0_30s_prec_10	Average precipitation in October
wc2.0_30s_prec_11	Average precipitation in November
wc2.0_30s_prec_12	Average precipitation in December
wc2.0_30s_srad_01	Solar radiation in watts/m2/s-1 in January
wc2.0_30s_srad_02	Solar radiation in watts/m2/s-1 in February
wc2.0_30s_srad_03	Solar radiation in watts/m2/s-1 in March
wc2.0_30s_srad_04	Solar radiation in watts/m2/s-1 in April
wc2.0_30s_srad_05	Solar radiation in watts/m2/s-1 in May
wc2.0_30s_srad_06	Solar radiation in watts/m2/s-1 in June
wc2.0_30s_srad_07	Solar radiation in watts/m2/s-1 in July
wc2.0_30s_srad_08	Solar radiation in watts/m2/s-1 in August
wc2.0_30s_srad_09	Solar radiation in watts/m2/s-1 in September
wc2.0_30s_srad_10	Solar radiation in watts/m2/s-1 in October
wc2.0_30s_srad_11	Solar radiation in watts/m2/s-1 in November
wc2.0_30s_srad_12	Solar radiation in watts/m2/s-1 in December
wc2.0_30s_tavg_01	Average temperature in January
wc2.0_30s_tavg_02	Average temperature in February
wc2.0_30s_tavg_03	Average temperature in March
wc2.0_30s_tavg_04	Average temperature in April
wc2.0_30s_tavg_05	Average temperature in May
wc2.0_30s_tavg_06	Average temperature in June
wc2.0_30s_tavg_07	Average temperature in July
wc2.0_30s_tavg_08	Average temperature in August
wc2.0_30s_tavg_09	Average temperature in September
wc2.0_30s_tavg_10	Average temperature in October
wc2.0_30s_tavg_11	Average temperature in November
wc2.0_30s_tavg_12	Average temperature in December
wc2.0_30s_tmax_01	Average maximum temperature in January
wc2.0_30s_tmax_02	Average maximum temperature in February
wc2.0_30s_tmax_03	Average maximum temperature in March
wc2.0_30s_tmax_04	Average maximum temperature in April
wc2.0_30s_tmax_05	Average maximum temperature in May
wc2.0_30s_tmax_06	Average maximum temperature in June
wc2.0_30s_tmax_07	Average maximum temperature in July
wc2.0_30s_tmax_08	Average maximum temperature in August
wc2.0_30s_tmax_09	Average maximum temperature in September
wc2.0_30s_tmax_10	Average maximum temperature in October
wc2.0_30s_tmax_11	Average maximum temperature in November
wc2.0_30s_tmax_12	Average maximum temperature in December
wc2.0_30s_tmin_01	Average minimum temperature in January
wc2.0_30s_tmin_02	Average minimum temperature in February
wc2.0_30s_tmin_03	Average minimum temperature in March
wc2.0_30s_tmin_04	Average minimum temperature in April
wc2.0_30s_tmin_05	Average minimum temperature in May
wc2.0_30s_tmin_06	Average minimum temperature in June
wc2.0_30s_tmin_07	Average minimum temperature in July
wc2.0_30s_tmin_08	Average minimum temperature in August
wc2.0_30s_tmin_09	Average minimum temperature in September
wc2.0_30s_tmin_10	Average minimum temperature in October
wc2.0_30s_tmin_11	Average minimum temperature in November
wc2.0_30s_tmin_12	Average minimum temperature in December
wc2.0_30s_vapr_01	Average vapor pressure in January
wc2.0_30s_vapr_02	Average vapor pressure in February
wc2.0_30s_vapr_03	Average vapor pressure in March
wc2.0_30s_vapr_04	Average vapor pressure in April
wc2.0_30s_vapr_05	Average vapor pressure in May
wc2.0_30s_vapr_06	Average vapor pressure in June
wc2.0_30s_vapr_07	Average vapor pressure in July
wc2.0_30s_vapr_08	Average vapor pressure in August
wc2.0_30s_vapr_09	Average vapor pressure in September
wc2.0_30s_vapr_10	Average vapor pressure in October
wc2.0_30s_vapr_11	Average vapor pressure in November
wc2.0_30s_vapr_12	Average vapor pressure in December
wc2.0_30s_wind_01	Wind speed in meters/second in January
wc2.0_30s_wind_02	Wind speed in meters/second in February
wc2.0_30s_wind_03	Wind speed in meters/second in March
wc2.0_30s_wind_04	Wind speed in meters/second in April
wc2.0_30s_wind_05	Wind speed in meters/second in May
wc2.0_30s_wind_06	Wind speed in meters/second in June
wc2.0_30s_wind_07	Wind speed in meters/second in July
wc2.0_30s_wind_08	Wind speed in meters/second in August
wc2.0_30s_wind_09	Wind speed in meters/second in September
wc2.0_30s_wind_10	Wind speed in meters/second in October
wc2.0_30s_wind_11	Wind speed in meters/second in November
wc2.0_30s_wind_12	Wind speed in meters/second in December
pet_01	Potential Evapotranspiration in January
pet_02	Potential Evapotranspiration in February
pet_03	Potential Evapotranspiration in March
pet_04	Potential Evapotranspiration in April
pet_05	Potential Evapotranspiration in May
pet_06	Potential Evapotranspiration in June
pet_07	Potential Evapotranspiration in July
pet_08	Potential Evapotranspiration in August
pet_09	Potential Evapotranspiration in September
pet_10	Potential Evapotranspiration in October
pet_11	Potential Evapotranspiration in November
pet_12	Potential Evapotranspiration in December
UVB280-315_CloudPlsOzone_month-01	Light spectrum 280nm to 315nm watts/m2/s-1, Vitamin D absorption range, in January
UVB280-315_CloudPlsOzone_month-02	Light spectrum 280nm to 315nm watts/m2/s-1, Vitamin D absorption range, in February
UVB280-315_CloudPlsOzone_month-03	Light spectrum 280nm to 315nm watts/m2/s-1, Vitamin D absorption range, in March
UVB280-315_CloudPlsOzone_month-04	Light spectrum 280nm to 315nm watts/m2/s-1, Vitamin D absorption range, in April
UVB280-315_CloudPlsOzone_month-05	Light spectrum 280nm to 315nm watts/m2/s-1, Vitamin D absorption range, in May
UVB280-315_CloudPlsOzone_month-06	Light spectrum 280nm to 315nm watts/m2/s-1, Vitamin D absorption range, in June
UVB280-315_CloudPlsOzone_month-07	Light spectrum 280nm to 315nm watts/m2/s-1, Vitamin D absorption range, in July
UVB280-315_CloudPlsOzone_month-08	Light spectrum 280nm to 315nm watts/m2/s-1, Vitamin D absorption range, in August
UVB280-315_CloudPlsOzone_month-09	Light spectrum 280nm to 315nm watts/m2/s-1, Vitamin D absorption range, in September
UVB280-315_CloudPlsOzone_month-10	Light spectrum 280nm to 315nm watts/m2/s-1, Vitamin D absorption range, in October
UVB280-315_CloudPlsOzone_month-11	Light spectrum 280nm to 315nm watts/m2/s-1, Vitamin D absorption range, in November
UVB280-315_CloudPlsOzone_month-12	Light spectrum 280nm to 315nm watts/m2/s-1, Vitamin D absorption range, in December
Total_Population	Total population of all ages
M_0-4_WhiteAlone	White males of ages 0 to 4
M_5-9_WhiteAlone	White males of ages 5 to 9
M_10-14_WhiteAlone	White males of ages 10 to 14
M_15-17_WhiteAlone	White males of ages 15 to 17
M_18-19_WhiteAlone	White males of ages 18 to 19
M_20-24_WhiteAlone	White males of ages 20 to 24
M_25-29_WhiteAlone	White males of ages 25 to 29
M_30-34_WhiteAlone	White males of ages 30 to 34
M_35-44_WhiteAlone	White males of ages 35 to 44
M_45-54_WhiteAlone	White males of ages 45 to 54
M_55-64_WhiteAlone	White males of ages 55 to 64
M_65-74_WhiteAlone	White males of ages 65 to 74
M_75-84_WhiteAlone	White males of ages 75 to 84
M_85plus_WhiteAlone	White males of ages 85 plus
F_0-4_WhiteAlone	White females of ages 0 to 4
F_5-9_WhiteAlone	White females of ages 5 to 9
F_10-14_WhiteAlone	White females of ages 10 to 14
F_15-17_WhiteAlone	White females of ages 15 to 17
F_18-19_WhiteAlone	White females of ages 18 to 19
F_20-24_WhiteAlone	White females of ages 20 to 24
F_25-29_WhiteAlone	White females of ages 25 to 29
F_30-34_WhiteAlone	White females of ages 30 to 34
F_35-44_WhiteAlone	White females of ages 35 to 44
F_45-54_WhiteAlone	White females of ages 45 to 54
F_55-64_WhiteAlone	White females of ages 55 to 64
F_65-74_WhiteAlone	White females of ages 65 to 74
F_75-84_WhiteAlone	White females of ages 75 to 84
F_85plus_WhiteAlone	White females of ages 85 plus
M_0-4_BlackorAfricanAmericanAlone	Black or African American males of ages 0 to 4
M_5-9_BlackorAfricanAmericanAlone	Black or African American males of ages 5 to 9
M_10-14_BlackorAfricanAmericanAlone	Black or African American males of ages 10 to 14
M_15-17_BlackorAfricanAmericanAlone	Black or African American males of ages 15 to 17
M_18-19_BlackorAfricanAmericanAlone	Black or African American males of ages 18 to 19
M_20-24_BlackorAfricanAmericanAlone	Black or African American males of ages 20 to 24
M_25-29_BlackorAfricanAmericanAlone	Black or African American males of ages 25 to 29
M_30-34_BlackorAfricanAmericanAlone	Black or African American males of ages 30 to 34
M_35-44_BlackorAfricanAmericanAlone	Black or African American males of ages 35 to 44
M_45-54_BlackorAfricanAmericanAlone	Black or African American males of ages 45 to 54
M_55-64_BlackorAfricanAmericanAlone	Black or African American males of ages 55 to 64
M_65-74_BlackorAfricanAmericanAlone	Black or African American males of ages 65 to 74
M_75-84_BlackorAfricanAmericanAlone	Black or African American males of ages 75 to 84
M_85plus_BlackorAfricanAmericanAlone	Black or African American males of ages 85 plus
F_0-4_BlackorAfricanAmericanAlone	Black or African American females of ages 0 to 4
F_5-9_BlackorAfricanAmericanAlone	Black or African American females of ages 5 to 9
F_10-14_BlackorAfricanAmericanAlone	Black or African American females of ages 10 to 14
F_15-17_BlackorAfricanAmericanAlone	Black or African American females of ages 15 to 17
F_18-19_BlackorAfricanAmericanAlone	Black or African American females of ages 18 to 19
F_20-24_BlackorAfricanAmericanAlone	Black or African American females of ages 20 to 24
F_25-29_BlackorAfricanAmericanAlone	Black or African American females of ages 25 to 29
F_30-34_BlackorAfricanAmericanAlone	Black or African American females of ages 30 to 34
F_35-44_BlackorAfricanAmericanAlone	Black or African American females of ages 35 to 44
F_45-54_BlackorAfricanAmericanAlone	Black or African American females of ages 45 to 54
F_55-64_BlackorAfricanAmericanAlone	Black or African American females of ages 55 to 64
F_65-74_BlackorAfricanAmericanAlone	Black or African American females of ages 65 to 74
F_75-84_BlackorAfricanAmericanAlone	Black or African American females of ages 75 to 84
F_85plus_BlackorAfricanAmericanAlone	Black or African American females of ages 85 plus
M_0-4_AmericanIndianAndAlaskanNativeAlone	American Indian and Alaskan Native males of ages 0 to 4
M_5-9_AmericanIndianAndAlaskanNativeAlone	American Indian and Alaskan Native males of ages 5 to 9
M_10-14_AmericanIndianAndAlaskanNativeAlone	American Indian and Alaskan Native males of ages 10 to 14
M_15-17_AmericanIndianAndAlaskanNativeAlone	American Indian and Alaskan Native males of ages 15 to 17
M_18-19_AmericanIndianAndAlaskanNativeAlone	American Indian and Alaskan Native males of ages 18 to 19
M_20-24_AmericanIndianAndAlaskanNativeAlone	American Indian and Alaskan Native males of ages 20 to 24
M_25-29_AmericanIndianAndAlaskanNativeAlone	American Indian and Alaskan Native males of ages 25 to 29
M_30-34_AmericanIndianAndAlaskanNativeAlone	American Indian and Alaskan Native males of ages 30 to 34
M_35-44_AmericanIndianAndAlaskanNativeAlone	American Indian and Alaskan Native males of ages 35 to 44
M_45-54_AmericanIndianAndAlaskanNativeAlone	American Indian and Alaskan Native males of ages 45 to 54
M_55-64_AmericanIndianAndAlaskanNativeAlone	American Indian and Alaskan Native males of ages 55 to 64
M_65-74_AmericanIndianAndAlaskanNativeAlone	American Indian and Alaskan Native males of ages 65 to 74
M_75-84_AmericanIndianAndAlaskanNativeAlone	American Indian and Alaskan Native males of ages 75 to 84
M_85plus_AmericanIndianAndAlaskanNativeAlone	American Indian and Alaskan Native males of ages 85 plus
F_0-4_AmericanIndianAndAlaskanNativeAlone	American Indian and Alaskan Native females of ages 0 to 4
F_5-9_AmericanIndianAndAlaskanNativeAlone	American Indian and Alaskan Native females of ages 5 to 9
F_10-14_AmericanIndianAndAlaskanNativeAlone	American Indian and Alaskan Native females of ages 10 to 14
F_15-17_AmericanIndianAndAlaskanNativeAlone	American Indian and Alaskan Native females of ages 15 to 17
F_18-19_AmericanIndianAndAlaskanNativeAlone	American Indian and Alaskan Native females of ages 18 to 19
F_20-24_AmericanIndianAndAlaskanNativeAlone	American Indian and Alaskan Native females of ages 20 to 24
F_25-29_AmericanIndianAndAlaskanNativeAlone	American Indian and Alaskan Native females of ages 25 to 29
F_30-34_AmericanIndianAndAlaskanNativeAlone	American Indian and Alaskan Native females of ages 30 to 34
F_35-44_AmericanIndianAndAlaskanNativeAlone	American Indian and Alaskan Native females of ages 35 to 44
F_45-54_AmericanIndianAndAlaskanNativeAlone	American Indian and Alaskan Native females of ages 45 to 54
F_55-64_AmericanIndianAndAlaskanNativeAlone	American Indian and Alaskan Native females of ages 55 to 64
F_65-74_AmericanIndianAndAlaskanNativeAlone	American Indian and Alaskan Native females of ages 65 to 74
F_75-84_AmericanIndianAndAlaskanNativeAlone	American Indian and Alaskan Native females of ages 75 to 84
F_85plus_AmericanIndianAndAlaskanNativeAlone	American Indian and Alaskan Native females of ages 85 plus
M_0-4_AsianAlone	Asian males of ages 0 to 4
M_5-9_AsianAlone	Asian males of ages 5 to 9
M_10-14_AsianAlone	Asian males of ages 10 to 14
M_15-17_AsianAlone	Asian males of ages 15 to 17
M_18-19_AsianAlone	Asian males of ages 18 to 19
M_20-24_AsianAlone	Asian males of ages 20 to 24
M_25-29_AsianAlone	Asian males of ages 25 to 29
M_30-34_AsianAlone	Asian males of ages 30 to 34
M_35-44_AsianAlone	Asian males of ages 35 to 44
M_45-54_AsianAlone	Asian males of ages 45 to 54
M_55-64_AsianAlone	Asian males of ages 55 to 64
M_65-74_AsianAlone	Asian males of ages 65 to 74
M_75-84_AsianAlone	Asian males of ages 75 to 84
M_85plus_AsianAlone	Asian males of ages 85 plus
F_0-4_AsianAlone	Asian females of ages 0 to 4
F_5-9_AsianAlone	Asian females of ages 5 to 9
F_10-14_AsianAlone	Asian females of ages 10 to 14
F_15-17_AsianAlone	Asian females of ages 15 to 17
F_18-19_AsianAlone	Asian females of ages 18 to 19
F_20-24_AsianAlone	Asian females of ages 20 to 24
F_25-29_AsianAlone	Asian females of ages 25 to 29
F_30-34_AsianAlone	Asian females of ages 30 to 34
F_35-44_AsianAlone	Asian females of ages 35 to 44
F_45-54_AsianAlone	Asian females of ages 45 to 54
F_55-64_AsianAlone	Asian females of ages 55 to 64
F_65-74_AsianAlone	Asian females of ages 65 to 74
F_75-84_AsianAlone	Asian females of ages 75 to 84
F_85plus_AsianAlone	Asian females of ages 85 plus
M_0-4_NativeHawaiianAndOtherPacificIslander	Native Hawaiian and other Pacific Islander males of ages 0 to 4
M_5-9_NativeHawaiianAndOtherPacificIslander	Native Hawaiian and other Pacific Islander males of ages 5 to 9
M_10-14_NativeHawaiianAndOtherPacificIslander	Native Hawaiian and other Pacific Islander males of ages 10 to 14
M_15-17_NativeHawaiianAndOtherPacificIslander	Native Hawaiian and other Pacific Islander males of ages 15 to 17
M_18-19_NativeHawaiianAndOtherPacificIslander	Native Hawaiian and other Pacific Islander males of ages 18 to 19
M_20-24_NativeHawaiianAndOtherPacificIslander	Native Hawaiian and other Pacific Islander males of ages 20 to 24
M_25-29_NativeHawaiianAndOtherPacificIslander	Native Hawaiian and other Pacific Islander males of ages 25 to 29
M_30-34_NativeHawaiianAndOtherPacificIslander	Native Hawaiian and other Pacific Islander males of ages 30 to 34
M_35-44_NativeHawaiianAndOtherPacificIslander	Native Hawaiian and other Pacific Islander males of ages 35 to 44
M_45-54_NativeHawaiianAndOtherPacificIslander	Native Hawaiian and other Pacific Islander males of ages 45 to 54
M_55-64_NativeHawaiianAndOtherPacificIslander	Native Hawaiian and other Pacific Islander males of ages 55 to 64
M_65-74_NativeHawaiianAndOtherPacificIslander	Native Hawaiian and other Pacific Islander males of ages 65 to 74
M_75-84_NativeHawaiianAndOtherPacificIslander	Native Hawaiian and other Pacific Islander males of ages 75 to 84
M_85plus_NativeHawaiianAndOtherPacificIslander	Native Hawaiian and other Pacific Islander males of ages 85 plus
F_0-4_NativeHawaiianAndOtherPacificIslander	Native Hawaiian and other Pacific Islander females of ages 0 to 4
F_5-9_NativeHawaiianAndOtherPacificIslander	Native Hawaiian and other Pacific Islander females of ages 5 to 9
F_10-14_NativeHawaiianAndOtherPacificIslander	Native Hawaiian and other Pacific Islander females of ages 10 to 14
F_15-17_NativeHawaiianAndOtherPacificIslander	Native Hawaiian and other Pacific Islander females of ages 15 to 17
F_18-19_NativeHawaiianAndOtherPacificIslander	Native Hawaiian and other Pacific Islander females of ages 18 to 19
F_20-24_NativeHawaiianAndOtherPacificIslander	Native Hawaiian and other Pacific Islander females of ages 20 to 24
F_25-29_NativeHawaiianAndOtherPacificIslander	Native Hawaiian and other Pacific Islander females of ages 25 to 29
F_30-34_NativeHawaiianAndOtherPacificIslander	Native Hawaiian and other Pacific Islander females of ages 30 to 34
F_35-44_NativeHawaiianAndOtherPacificIslander	Native Hawaiian and other Pacific Islander females of ages 35 to 44
F_45-54_NativeHawaiianAndOtherPacificIslander	Native Hawaiian and other Pacific Islander females of ages 45 to 54
F_55-64_NativeHawaiianAndOtherPacificIslander	Native Hawaiian and other Pacific Islander females of ages 55 to 64
F_65-74_NativeHawaiianAndOtherPacificIslander	Native Hawaiian and other Pacific Islander females of ages 65 to 74
F_75-84_NativeHawaiianAndOtherPacificIslander	Native Hawaiian and other Pacific Islander females of ages 75 to 84
F_85plus_NativeHawaiianAndOtherPacificIslander	Native Hawaiian and other Pacific Islander females of ages 85 plus
M_0-4_SomeOtherRaceAlone	Some other race males of ages 0 to 4
M_5-9_SomeOtherRaceAlone	Some other race males of ages 5 to 9
M_10-14_SomeOtherRaceAlone	Some other race males of ages 10 to 14
M_15-17_SomeOtherRaceAlone	Some other race males of ages 15 to 17
M_18-19_SomeOtherRaceAlone	Some other race males of ages 18 to 19
M_20-24_SomeOtherRaceAlone	Some other race males of ages 20 to 24
M_25-29_SomeOtherRaceAlone	Some other race males of ages 25 to 29
M_30-34_SomeOtherRaceAlone	Some other race males of ages 30 to 34
M_35-44_SomeOtherRaceAlone	Some other race males of ages 35 to 44
M_45-54_SomeOtherRaceAlone	Some other race males of ages 45 to 54
M_55-64_SomeOtherRaceAlone	Some other race males of ages 55 to 64
M_65-74_SomeOtherRaceAlone	Some other race males of ages 65 to 74
M_75-84_SomeOtherRaceAlone	Some other race males of ages 75 to 84
M_85plus_SomeOtherRaceAlone	Some other race males of ages 85 plus
F_0-4_SomeOtherRaceAlone	Some other race females of ages 0 to 4
F_5-9_SomeOtherRaceAlone	Some other race females of ages 5 to 9
F_10-14_SomeOtherRaceAlone	Some other race females of ages 10 to 14
F_15-17_SomeOtherRaceAlone	Some other race females of ages 15 to 17
F_18-19_SomeOtherRaceAlone	Some other race females of ages 18 to 19
F_20-24_SomeOtherRaceAlone	Some other race females of ages 20 to 24
F_25-29_SomeOtherRaceAlone	Some other race females of ages 25 to 29
F_30-34_SomeOtherRaceAlone	Some other race females of ages 30 to 34
F_35-44_SomeOtherRaceAlone	Some other race females of ages 35 to 44
F_45-54_SomeOtherRaceAlone	Some other race females of ages 45 to 54
F_55-64_SomeOtherRaceAlone	Some other race females of ages 55 to 64
F_65-74_SomeOtherRaceAlone	Some other race females of ages 65 to 74
F_75-84_SomeOtherRaceAlone	Some other race females of ages 75 to 84
F_85plus_SomeOtherRaceAlone	Some other race females of ages 85 plus
M_0-4_TwoOrMoreRaces	Two or more race males of ages 0 to 4
M_5-9_TwoOrMoreRaces	Two or more race males of ages 5 to 9
M_10-14_TwoOrMoreRaces	Two or more race males of ages 10 to 14
M_15-17_TwoOrMoreRaces	Two or more race males of ages 15 to 17
M_18-19_TwoOrMoreRaces	Two or more race males of ages 18 to 19
M_20-24_TwoOrMoreRaces	Two or more race males of ages 20 to 24
M_25-29_TwoOrMoreRaces	Two or more race males of ages 25 to 29
M_30-34_TwoOrMoreRaces	Two or more race males of ages 30 to 34
M_35-44_TwoOrMoreRaces	Two or more race males of ages 35 to 44
M_45-54_TwoOrMoreRaces	Two or more race males of ages 45 to 54
M_55-64_TwoOrMoreRaces	Two or more race males of ages 55 to 64
M_65-74_TwoOrMoreRaces	Two or more race males of ages 65 to 74
M_75-84_TwoOrMoreRaces	Two or more race males of ages 75 to 84
M_85plus_TwoOrMoreRaces	Two or more race males of ages 85 plus
F_0-4_TwoOrMoreRaces	Two or more race females of ages 0 to 4
F_5-9_TwoOrMoreRaces	Two or more race females of ages 5 to 9
F_10-14_TwoOrMoreRaces	Two or more race females of ages 10 to 14
F_15-17_TwoOrMoreRaces	Two or more race females of ages 15 to 17
F_18-19_TwoOrMoreRaces	Two or more race females of ages 18 to 19
F_20-24_TwoOrMoreRaces	Two or more race females of ages 20 to 24
F_25-29_TwoOrMoreRaces	Two or more race females of ages 25 to 29
F_30-34_TwoOrMoreRaces	Two or more race females of ages 30 to 34
F_35-44_TwoOrMoreRaces	Two or more race females of ages 35 to 44
F_45-54_TwoOrMoreRaces	Two or more race females of ages 45 to 54
F_55-64_TwoOrMoreRaces	Two or more race females of ages 55 to 64
F_65-74_TwoOrMoreRaces	Two or more race females of ages 65 to 74
F_75-84_TwoOrMoreRaces	Two or more race females of ages 75 to 84
F_85plus_TwoOrMoreRaces	Two or more race females of ages 85 plus
M_0-4_WhiteAloneNotHispanic	White, not Hispanic males of ages 0 to 4
M_5-9_WhiteAloneNotHispanic	White, not Hispanic males of ages 5 to 9
M_10-14_WhiteAloneNotHispanic	White, not Hispanic males of ages 10 to 14
M_15-17_WhiteAloneNotHispanic	White, not Hispanic males of ages 15 to 17
M_18-19_WhiteAloneNotHispanic	White, not Hispanic males of ages 18 to 19
M_20-24_WhiteAloneNotHispanic	White, not Hispanic males of ages 20 to 24
M_25-29_WhiteAloneNotHispanic	White, not Hispanic males of ages 25 to 29
M_30-34_WhiteAloneNotHispanic	White, not Hispanic males of ages 30 to 34
M_35-44_WhiteAloneNotHispanic	White, not Hispanic males of ages 35 to 44
M_45-54_WhiteAloneNotHispanic	White, not Hispanic males of ages 45 to 54
M_55-64_WhiteAloneNotHispanic	White, not Hispanic males of ages 55 to 64
M_65-74_WhiteAloneNotHispanic	White, not Hispanic males of ages 65 to 74
M_75-84_WhiteAloneNotHispanic	White, not Hispanic males of ages 75 to 84
M_85plus_WhiteAloneNotHispanic	White, not Hispanic males of ages 85 plus
F_0-4_WhiteAloneNotHispanic	White, not Hispanic females of ages 0 to 4
F_5-9_WhiteAloneNotHispanic	White, not Hispanic females of ages 5 to 9
F_10-14_WhiteAloneNotHispanic	White, not Hispanic females of ages 10 to 14
F_15-17_WhiteAloneNotHispanic	White, not Hispanic females of ages 15 to 17
F_18-19_WhiteAloneNotHispanic	White, not Hispanic females of ages 18 to 19
F_20-24_WhiteAloneNotHispanic	White, not Hispanic females of ages 20 to 24
F_25-29_WhiteAloneNotHispanic	White, not Hispanic females of ages 25 to 29
F_30-34_WhiteAloneNotHispanic	White, not Hispanic females of ages 30 to 34
F_35-44_WhiteAloneNotHispanic	White, not Hispanic females of ages 35 to 44
F_45-54_WhiteAloneNotHispanic	White, not Hispanic females of ages 45 to 54
F_55-64_WhiteAloneNotHispanic	White, not Hispanic females of ages 55 to 64
F_65-74_WhiteAloneNotHispanic	White, not Hispanic females of ages 65 to 74
F_75-84_WhiteAloneNotHispanic	White, not Hispanic females of ages 75 to 84
F_85plus_WhiteAloneNotHispanic	White, not Hispanic females of ages 85 plus
M_0-4_HispanicOrLatino	Hispanic or Latino males of ages 0 to 4
M_5-9_HispanicOrLatino	Hispanic or Latino males of ages 5 to 9
M_10-14_HispanicOrLatino	Hispanic or Latino males of ages 10 to 14
M_15-17_HispanicOrLatino	Hispanic or Latino males of ages 15 to 17
M_18-19_HispanicOrLatino	Hispanic or Latino males of ages 18 to 19
M_20-24_HispanicOrLatino	Hispanic or Latino males of ages 20 to 24
M_25-29_HispanicOrLatino	Hispanic or Latino males of ages 25 to 29
M_30-34_HispanicOrLatino	Hispanic or Latino males of ages 30 to 34
M_35-44_HispanicOrLatino	Hispanic or Latino males of ages 35 to 44
M_45-54_HispanicOrLatino	Hispanic or Latino males of ages 45 to 54
M_55-64_HispanicOrLatino	Hispanic or Latino males of ages 55 to 64
M_65-74_HispanicOrLatino	Hispanic or Latino males of ages 65 to 74
M_75-84_HispanicOrLatino	Hispanic or Latino males of ages 75 to 84
M_85plus_HispanicOrLatino	Hispanic or Latino males of ages 85 plus
F_0-4_HispanicOrLatino	Hispanic or Latino females of ages 0 to 4
F_5-9_HispanicOrLatino	Hispanic or Latino females of ages 5 to 9
F_10-14_HispanicOrLatino	Hispanic or Latino females of ages 10 to 14
F_15-17_HispanicOrLatino	Hispanic or Latino females of ages 15 to 17
F_18-19_HispanicOrLatino	Hispanic or Latino females of ages 18 to 19
F_20-24_HispanicOrLatino	Hispanic or Latino females of ages 20 to 24
F_25-29_HispanicOrLatino	Hispanic or Latino females of ages 25 to 29
F_30-34_HispanicOrLatino	Hispanic or Latino females of ages 30 to 34
F_35-44_HispanicOrLatino	Hispanic or Latino females of ages 35 to 44
F_45-54_HispanicOrLatino	Hispanic or Latino females of ages 45 to 54
F_55-64_HispanicOrLatino	Hispanic or Latino females of ages 55 to 64
F_65-74_HispanicOrLatino	Hispanic or Latino females of ages 65 to 74
F_75-84_HispanicOrLatino	Hispanic or Latino females of ages 75 to 84
F_85plus_HispanicOrLatino	Hispanic or Latino females of ages 85 plus
Ancestry_Afghan	Afghan ancestry
Ancestry_Albanian	Albanian ancestry
Ancestry_Alsatian	Alsatian ancestry
Ancestry_American	American ancestry
Ancestry_Arab	Arabian ancestries
Ancestry_Arab_Egyptian	Arab Egyptian ancestry
Ancestry_Arab_Iraqi	Arab Iraqi ancestry
Ancestry_Jordanian	Arab Jordanian ancestry
Ancestry_Lebanese	Arab Lebanese ancestry
Ancestry_Moroccan	Arab Moroccan ancestry
Ancestry_Palestinian	Arab Palestinian ancestry
Ancestry_Syrian	Arab Syrian ancestry
Ancestry_Arab_Arab	Arabian ancestry
Ancestry_Arab_OtherArab	Arabian other Arabian ancestry
Ancestry_Armenian	Armenian ancestry
Ancestry_AssyrianChaldeanSyriac	Assyrian, Chaldean, or Syriac ancestry
Ancestry_Australian	Australian ancestry
Ancestry_Austrian	Austrian ancestry
Ancestry_Basque	Basque ancestry
Ancestry_Belgian	Belgian ancestry
Ancestry_Brazilian	Brazilian ancestry
Ancestry_British	British ancestry
Ancestry_Bulgarian	Bulgarian ancestry
Ancestry_Cajun	Cajun ancestry
Ancestry_Canadian	Canadian ancestry
Ancestry_CarpathoRusyn	Carpatho Rusyn ancestry
Ancestry_Celtic	Celtic ancestry
Ancestry_Croatian	Croatian ancestry
Ancestry_Cypriot	Cypriot ancestry
Ancestry_Czech	Czech ancestry
Ancestry_Czechoslovakian	Czechoslovakian ancestry
Ancestry_Danish	Danish ancestry
Ancestry_Dutch	Dutch ancestry
Ancestry_EasternEuropean	Eastern European ancestry
Ancestry_English	English ancestry
Ancestry_Estonian	Estonian ancestry
Ancestry_European	European ancestry
Ancestry_Finnish	Finnish ancestry
Ancestry_FrenchNoBasque	French (except Basque) ancestry
Ancestry_FrenchCanadian	French Canadian ancestry
Ancestry_German	German ancestry
Ancestry_GermanRussian	German Russian ancestry
Ancestry_Greek	Greek ancestry
Ancestry_Guyanese	Guyanese ancestry
Ancestry_Hungarian	Hungarian ancestry
Ancestry_Icelander	Icelander ancestry
Ancestry_Iranian	Iranian ancestry
Ancestry_Irish	Irish ancestry
Ancestry_Israeli	Israeli ancestry
Ancestry_Italian	Italian ancestry
Ancestry_Latvian	Latvian ancestry
Ancestry_Lithuanian	Lithuanian ancestry
Ancestry_Luxembourger	Luxembourger ancestry
Ancestry_Macedonian	Macedonian ancestry
Ancestry_Maltese	Maltese ancestry
Ancestry_NewZealander	New Zealander ancestry
Ancestry_NorthernEuropean	Northern European ancestry
Ancestry_Norwegian	Norwegian ancestry
Ancestry_PennsylvaniaGerman	Pennsylvania German ancestry
Ancestry_Polish	Polish ancestry
Ancestry_Portuguese	Portuguese ancestry
Ancestry_Romanian	Romanian ancestry
Ancestry_Russian	Russian ancestry
Ancestry_Scandinavian	Scandinavian ancestry
Ancestry_ScotchIrish	Scotch Irish ancestry
Ancestry_Scottish	Scottish ancestry
Ancestry_Serbain	Serbian ancestry
Ancestry_Slavic	Slavic ancestry
Ancestry_Slovak	Slovak ancestry
Ancestry_Slovene	Slovene ancestry
Ancestry_SovietUnion	Soviet Union ancestry
Ancestry_SubsaharanAfrican	Subsaharan African ancestries
Ancestry_SubsaharanAfrican_CapeVerdean	Subsaharan Africa Cape Verdean ancestry
Ancestry_SubsaharanAfrican_Ethiopian	Subsaharan Africa Ethiopian ancestry
Ancestry_SubsaharanAfrican_Ghanaian	Subsaharan Africa Ghanaian ancestry
Ancestry_SubsaharanAfrican_Kenyan	Subsaharan Africa Kenyan ancestry
Ancestry_SubsaharanAfrican_Liberian	Subsaharan Africa Liberian ancestry
Ancestry_SubsaharanAfrican_Nigerian	Subsaharan Africa Nigerian ancestry
Ancestry_SubsaharanAfrican_Senegalese	Subsaharan Africa Senegalese ancestry
Ancestry_SubsaharanAfrican_SierraLeonean	Subsaharan Africa Sierra Leonean ancestry
Ancestry_SubsaharanAfrican_Somali	Subsaharan Africa Somali ancestry
Ancestry_SubsaharanAfrican_SouthAfrican	Subsaharan Africa South African ancestry
Ancestry_SubsaharanAfrican_Sudanese	Subsaharan Africa Sudanese ancestry
Ancestry_SubsaharanAfrican_Ugandan	Subsaharan Africa Ugandan ancestry
Ancestry_SubsaharanAfrican_Zimbabwean	Subsaharan Africa Zimbabwean ancestry
Ancestry_SubsaharanAfrican_African	Subsaharan Africa African ancestry
Ancestry_SubsaharanAfrican_OtherSubsaharan	Subsaharan African other Subsaharan African ancestry
Ancestry_Swedish	Swedish ancestry
Ancestry_Swiss	Swiss ancestry
Ancestry_Turkish	Turkish ancestry
Ancestry_Ukrainian	Ukrainian ancestry
Ancestry_Welsh	Welsh ancestry
Ancestry_WestIndianNoHisp	West Indian (except Hispanic groups) ancestries
Ancestry_WestIndianNoHisp_Bahamian	West Indian (except Hispanic groups) Bahamian ancestry
Ancestry_WestIndianNoHisp_Barbadian	West Indian (except Hispanic groups) Barbadian ancestry
Ancestry_WestIndianNoHisp_Belizean	West Indian (except Hispanic groups) Belizean ancestry
Ancestry_WestIndianNoHisp_Bermudan	West Indian (except Hispanic groups) Bermudan ancestry
Ancestry_WestIndianNoHisp_BritishWestIndian	West Indian (except Hispanic groups) British West Indian ancestry
Ancestry_WestIndianNoHisp_DutchWestIndian	West Indian (except Hispanic groups) Dutch West Indian ancestry
Ancestry_WestIndianNoHisp_Haitian	West Indian (except Hispanic groups) Haitian ancestry
Ancestry_WestIndianNoHisp_Jamaican	West Indian (except Hispanic groups) Jamaican ancestry
Ancestry_WestIndianNoHisp_TrinidadianandTobagonian	West Indian (except Hispanic groups) Trinidadian and Tobagonian ancestry
Ancestry_WestIndianNoHisp_USVirginIslander	West Indian (except Hispanic groups) US Virgin Islander ancestry
Ancestry_WestIndianNoHisp_WestIndian	West Indian (except Hispanic groups) ancestry
Ancestry_WestIndianNoHisp_OtherWestIndian	West Indian other West Indian (except Hispanic groups) ancestry
Ancestry_Yugoslavian	Yugoslavian ancestry
Ancestry_Other	other ancestry
Ancestry_UnclassifiedorNotReported	unclassified ancestry or did not report
Citizen_BornUS	U.S. citizen, born in the United States
Citizen_BornPRorTerr	U.S. citizen, born in Puerto Rico or U.S. Island Areas
Citizen_BornAbroad	U.S. citizen, born abroad of American parent(s)
Citizen_Naturalized	U.S. citizen by naturalization
Citizen_NotCitizen	Not U.S. citizen
Naturalized_2015orlater	Naturalized citizens, naturalized 2015 or later
Naturalized_2010-2014	Naturalized citizens, naturalized 2010 - 2014
Naturalized_2005-2009	Naturalized citizens, naturalized 2005 - 2009
Naturalized_2000-2004	Naturalized citizens, naturalized 2000 - 2004
Naturalized_1995-1999	Naturalized citizens, naturalized 1995 - 1999
Naturalized_1990-1994	Naturalized citizens, naturalized 1990 - 1994
Naturalized_Before1990	Naturalized citizens, naturalized before 1990
GeographicMobility_1-4years	Population of ages between 1 and 4
GeographicMobility_5-17years	Population of ages between 5 and 17
GeographicMobility_18-19years	Population of ages between 18 and 19
GeographicMobility_20-24years	Population of ages between 20 and 24
GeographicMobility_25-29years	Population of ages between 25 and 29
GeographicMobility_30-34years	Population of ages between 30 and 34
GeographicMobility_35-39years	Population of ages between 35 and 39
GeographicMobility_40-44years	Population of ages between 40 and 44
GeographicMobility_45-49years	Population of ages between 45 and 49
GeographicMobility_50-54years	Population of ages between 50 and 54
GeographicMobility_55-59years	Population of ages between 55 and 59
GeographicMobility_60-64years	Population of ages between 60 and 64
GeographicMobility_65-69years	Population of ages between 65 and 69
GeographicMobility_70-74years	Population of ages between 70 and 74
GeographicMobility_75yearsandolder	Population of 75 years and older
GeographicMobility_SameHouse_1-4years	Did not move last year, ages of 1 and 4
GeographicMobility_SameHouse_5-17years	Did not move last year, ages of 5 and 17
GeographicMobility_SameHouse_18-19years	Did not move last year, ages of 18 and 19
GeographicMobility_SameHouse_20-24years	Did not move last year, ages of 20 and 24
GeographicMobility_SameHouse_25-29years	Did not move last year, ages of 25 and 29
GeographicMobility_SameHouse_30-34years	Did not move last year, ages of 30 and 34
GeographicMobility_SameHouse_35-39years	Did not move last year, ages of 35 and 39
GeographicMobility_SameHouse_40-44years	Did not move last year, ages of 40 and 44
GeographicMobility_SameHouse_45-49years	Did not move last year, ages of 45 and 49
GeographicMobility_SameHouse_50-54years	Did not move last year, ages of 50 and 54
GeographicMobility_SameHouse_55-59years	Did not move last year, ages of 55 and 59
GeographicMobility_SameHouse_60-64years	Did not move last year, ages of 60 and 64
GeographicMobility_SameHouse_65-69years	Did not move last year, ages of 65 and 69
GeographicMobility_SameHouse_70-74years	Did not move last year, ages of 70 and 74
GeographicMobility_SameHouse_75yearsandolder	Did not move last year 75 years and older
GeographicMobility_MovedWithinCounty_1-4years	Moved within the county last year, ages of 1 and 4
GeographicMobility_MovedWithinCounty_5-17years	Moved within the county last year, ages of 5 and 17
GeographicMobility_MovedWithinCounty_18-19years	Moved within the county last year, ages of 18 and 19
GeographicMobility_MovedWithinCounty_20-24years	Moved within the county last year, ages of 20 and 24
GeographicMobility_MovedWithinCounty_25-29years	Moved within the county last year, ages of 25 and 29
GeographicMobility_MovedWithinCounty_30-34years	Moved within the county last year, ages of 30 and 34
GeographicMobility_MovedWithinCounty_35-39years	Moved within the county last year, ages of 35 and 39
GeographicMobility_MovedWithinCounty_40-44years	Moved within the county last year, ages of 40 and 44
GeographicMobility_MovedWithinCounty_45-49years	Moved within the county last year, ages of 45 and 49
GeographicMobility_MovedWithinCounty_50-54years	Moved within the county last year, ages of 50 and 54
GeographicMobility_MovedWithinCounty_55-59years	Moved within the county last year, ages of 55 and 59
GeographicMobility_MovedWithinCounty_60-64years	Moved within the county last year, ages of 60 and 64
GeographicMobility_MovedWithinCounty_65-69years	Moved within the county last year, ages of 65 and 69
GeographicMobility_MovedWithinCounty_70-74years	Moved within the county last year, ages of 70 and 74
GeographicMobility_MovedWithinCounty_75yearsandolder	Moved within the county last year, 75 years and older
GeographicMobility_MovedDifferentCountyWithinState_1-4years	Moved to a different county within same state last year ages of 1 and 4
GeographicMobility_MovedDifferentCountyWithinState_5-17years	Moved to a different county within same state last year ages of 5 and 17
GeographicMobility_MovedDifferentCountyWithinState_18-19years	Moved to a different county within same state last year ages of 18 and 19
GeographicMobility_MovedDifferentCountyWithinState_20-24years	Moved to a different county within same state last year ages of 20 and 24
GeographicMobility_MovedDifferentCountyWithinState_25-29years	Moved to a different county within same state last year ages of 25 and 29
GeographicMobility_MovedDifferentCountyWithinState_30-34years	Moved to a different county within same state last year ages of 30 and 34
GeographicMobility_MovedDifferentCountyWithinState_35-39years	Moved to a different county within same state last year ages of 35 and 39
GeographicMobility_MovedDifferentCountyWithinState_40-44years	Moved to a different county within same state last year ages of 40 and 44
GeographicMobility_MovedDifferentCountyWithinState_45-49years	Moved to a different county within same state last year ages of 45 and 49
GeographicMobility_MovedDifferentCountyWithinState_50-54years	Moved to a different county within same state last year ages of 50 and 54
GeographicMobility_MovedDifferentCountyWithinState_55-59years	Moved to a different county within same state last year ages of 55 and 59
GeographicMobility_MovedDifferentCountyWithinState_60-64years	Moved to a different county within same state last year ages of 60 and 64
GeographicMobility_MovedDifferentCountyWithinState_65-69years	Moved to a different county within same state last year ages of 65 and 69
GeographicMobility_MovedDifferentCountyWithinState_70-74years	Moved to a different county within same state last year ages of 70 and 74
GeographicMobility_MovedDifferentCountyWithinState_75yearsandolder	Moved to a different county within same state last year 75 years and older
GeographicMobility_MovedDifferentState_1-4years	Moved to a different state last year, ages of 1 and 4
GeographicMobility_MovedDifferentState_5-17years	Moved to a different state last year, ages of 5 and 17
GeographicMobility_MovedDifferentState_18-19years	Moved to a different state last year, ages of 18 and 19
GeographicMobility_MovedDifferentState_20-24years	Moved to a different state last year, ages of 20 and 24
GeographicMobility_MovedDifferentState_25-29years	Moved to a different state last year, ages of 25 and 29
GeographicMobility_MovedDifferentState_30-34years	Moved to a different state last year, ages of 30 and 34
GeographicMobility_MovedDifferentState_35-39years	Moved to a different state last year, ages of 35 and 39
GeographicMobility_MovedDifferentState_40-44years	Moved to a different state last year, ages of 40 and 44
GeographicMobility_MovedDifferentState_45-49years	Moved to a different state last year, ages of 45 and 49
GeographicMobility_MovedDifferentState_50-54years	Moved to a different state last year, ages of 50 and 54
GeographicMobility_MovedDifferentState_55-59years	Moved to a different state last year, ages of 55 and 59
GeographicMobility_MovedDifferentState_60-64years	Moved to a different state last year, ages of 60 and 64
GeographicMobility_MovedDifferentState_65-69years	Moved to a different state last year, ages of 65 and 69
GeographicMobility_MovedDifferentState_70-74years	Moved to a different state last year, ages of 70 and 74
GeographicMobility_MovedDifferentState_75yearsandolder	Moved to a different state last year, 75 years and older
GeographicMobility_MovedAbroad_1-4years	Moved abroad last year, ages of 1 and 4
GeographicMobility_MovedAbroad_5-17years	Moved abroad last year, ages of 5 and 17
GeographicMobility_MovedAbroad_18-19years	Moved abroad last year, ages of 18 and 19
GeographicMobility_MovedAbroad_20-24years	Moved abroad last year, ages of 20 and 24
GeographicMobility_MovedAbroad_25-29years	Moved abroad last year, ages of 25 and 29
GeographicMobility_MovedAbroad_30-34years	Moved abroad last year, ages of 30 and 34
GeographicMobility_MovedAbroad_35-39years	Moved abroad last year, ages of 35 and 39
GeographicMobility_MovedAbroad_40-44years	Moved abroad last year, ages of 40 and 44
GeographicMobility_MovedAbroad_45-49years	Moved abroad last year, ages of 45 and 49
GeographicMobility_MovedAbroad_50-54years	Moved abroad last year, ages of 50 and 54
GeographicMobility_MovedAbroad_55-59years	Moved abroad last year, ages of 55 and 59
GeographicMobility_MovedAbroad_60-64years	Moved abroad last year, ages of 60 and 64
GeographicMobility_MovedAbroad_65-69years	Moved abroad last year, ages of 65 and 69
GeographicMobility_MovedAbroad_70-74years	Moved abroad last year, ages of 70 and 74
GeographicMobility_MovedAbroad_75yearsandolder	Moved abroad last year, 75 years and older
TransportationToWork_Male_CarTruckVan	Male commuting to work by car, truck, or van to work
TransportationToWork_Male_CarTruckVan_Alone	Male commuting to work by car, truck, or van to work alone
TransportationToWork_Male_CarTruckVan_Carpool	Male commuting to work by car, truck, or van to work and carpooled
TransportationToWork_Male_CarTruckVan_Carpool_2Person	Male commuting to work by car, truck, or van to work and carpooled in a 2 person carpool
TransportationToWork_Male_CarTruckVan_Carpool_3Person	Male commuting to work by car, truck, or van to work and carpooled in a 3 person carpool
TransportationToWork_Male_CarTruckVan_Carpool_4orMorePerson	Male commuting to work by car, truck, or van to work and carpooled in a 4 person carpool
TransportationToWork_Male_PublicTransport	Male commuting to work by public transportation (except taxicabs)
TransportationToWork_Male_PublicTransport_Bus	Male commuting to work by bus
TransportationToWork_Male_PublicTransport_SubwayorRail	Male commuting to work by subway or elevated rail
TransportationToWork_Male_PublicTransport_LongDistTrain	Male commuting to work by long-distance train or commuter rail
TransportationToWork_Male_PublicTransport_LightRailStreetCarTrolley	Male commuting to work by light rail, streetcar or trolley (carro público in Puerto Rico)
TransportationToWork_Male_PublicTransport_FerryBoat	Male commuting to work by ferryboat
TransportationToWork_Male_Bicycle	Male commuting to work by bicycle
TransportationToWork_Male_Walked	Male commuting to work walking
TransportationToWork_Male_TaxiMotorcycleOther	Male commuting to work by taxicab, motorcycle, or other means
TransportationToWork_Male_WFH	Males working from home
TransportationToWork_Female_CarTruckVan	Percentage of female workers age 16 years and older who drove a car, truck, or van to work
TransportationToWork_Female_CarTruckVan_Alone	Females commuting to work by a car, truck, or van
TransportationToWork_Female_CarTruckVan_Carpool	Females commuting to work by car, truck, or van to work and carpooled
TransportationToWork_Female_CarTruckVan_Carpool_2Person	Females commuting to work by car, truck, or van to work and carpooled in a 2 person carpool
TransportationToWork_Female_CarTruckVan_Carpool_3Person	Females commuting to work by car, truck, or van to work and carpooled in a 3 person carpool
TransportationToWork_Female_CarTruckVan_Carpool_4orMorePerson	Females commuting to work by car, truck, or van to work and carpooled in a 4 person carpool
TransportationToWork_Female_PublicTransport	Females commuting to work by public transportation (except taxicabs)
TransportationToWork_Female_PublicTransport_Bus	Females commuting to work by bus
TransportationToWork_Female_PublicTransport_SubwayorRail	Females commuting to work by subway or elevated rail
TransportationToWork_Female_PublicTransport_LongDistTrain	Females commuting to work by long-distance train or commuter rail
TransportationToWork_Female_PublicTransport_LightRailStreetCarTrolley	Females commuting to work by light rail, streetcar or trolley (carro público in Puerto Rico)
TransportationToWork_Female_PublicTransport_FerryBoat	Females commuting to work by the ferryboat
TransportationToWork_Female_Bicycle	Females commuting to work by bicycle
TransportationToWork_Female_Walked	Females commuting to work walking
TransportationToWork_Female_TaxiMotorcycleOther	Females commuting to work by taxicab, motorcycle, or other means
TransportationToWork_Female_WFH	Females working from home
WorkLocation_Male_InState	Males working in state of residence
WorkLocation_Male_InState_InCounty	Males working in county of residence
WorkLocation_Male_InState_OutofCounty	Males working in state out of county of residence
WorkLocation_Male_OutofState	Males working out of state of residence
WorkLocation_Female_InState	Females working in state of residence
WorkLocation_Female_InState_InCounty	Females working in county of residence
WorkLocation_Female_InState_OutofCounty	Females working in state out of county of residence
WorkLocation_Female_OutofState	Females working out of state of residence
Commute_Male_0-4min	Male workers commuting between 0 and 4 minutes
Commute_Male_5-9min	Male workers commuting between 5 and 9 minutes
Commute_Male_10-14min	Male workers commuting between 10 and 14 minutes
Commute_Male_15-19min	Male workers commuting between 15 and 19 minutes
Commute_Male_20-24min	Male workers commuting between 20 and 24 minutes
Commute_Male_25-29min	Male workers commuting between 25 and 29 minutes
Commute_Male_30-34min	Male workers commuting between 30 and 34 minutes
Commute_Male_35-39min	Male workers commuting between 35 and 39 minutes
Commute_Male_40-44min	Male workers commuting between 40 and 44 minutes
Commute_Male_45-59min	Male workers commuting between 45 and 59 minutes
Commute_Male_60-89min	Male workers commuting between 60 and 89 minutes
Commute_Male_90minplus	Male workers commuting for 90 minutes plus
Commute_Female_0-4min	Female workers commuting between 0 and 4 minutes
Commute_Female_5-9min	Female workers commuting between 5 and 9 minutes
Commute_Female_10-14min	Female workers commuting between 10 and 14 minutes
Commute_Female_15-19min	Female workers commuting between 15 and 19 minutes
Commute_Female_20-24min	Female workers commuting between 20 and 24 minutes
Commute_Female_25-29min	Female workers commuting between 25 and 29 minutes
Commute_Female_30-34min	Female workers commuting between 30 and 34 minutes
Commute_Female_35-39min	Female workers commuting between 35 and 39 minutes
Commute_Female_40-44min	Female workers commuting between 40 and 44 minutes
Commute_Female_45-59min	Female workers commuting between 45 and 59 minutes
Commute_Female_60-89min	Female workers commuting between 60 and 89 minutes
Commute_Female_90minplus	Female workers commuting for 90 minutes plus
VehiclesPerWorker_NoWorkers_NoVehicles	Households with no workers and no vehicle available
VehiclesPerWorker_NoWorkers_1Vehicle	Households with no workers and 1 vehicle available
VehiclesPerWorker_NoWorkers_2Vehicles	Households with no workers and 2 vehicles available
VehiclesPerWorker_NoWorkers_3Vehicles	Households with no workers and 3 vehicles available
VehiclesPerWorker_NoWorkers_4plusVehicles	Households with no workers and 4 or more vehicles available
VehiclesPerWorker_1Worker_NoVehicles	Households with 1 worker with no vehicle available
VehiclesPerWorker_1Worker_1Vehicle	Households with 1 worker with 1 vehicle available
VehiclesPerWorker_1Worker_2Vehicles	Households with 1 worker with 2 vehicles available
VehiclesPerWorker_1Worker_3Vehicles	Households with 1 worker with 3 vehicles available
VehiclesPerWorker_1Worker_4plusVehicles	Households with 1 worker with 4 or more vehicles available
VehiclesPerWorker_2Workers_NoVehicles	Households with 2 workers with no vehicle available
VehiclesPerWorker_2Workers_1Vehicle	Households with 2 workers with 1 vehicle available
VehiclesPerWorker_2Workers_2Vehicles	Households with 2 workers with 2 vehicles available
VehiclesPerWorker_2Workers_3Vehicles	Households with 2 workers with 3 vehicles available
VehiclesPerWorker_2Workers_4plusVehicles	Households with 2 workers with 4 or more vehicles available
VehiclesPerWorker_3orMoreWorkers_NoVehicles	Households with 3 or more workers with no vehicle available
VehiclesPerWorker_3orMoreWorkers_1Vehicle	Households with 3 or more workers with 1 vehicle available
VehiclesPerWorker_3orMoreWorkers_2Vehicles	Households with 3 or more workers with 2 vehicles available
VehiclesPerWorker_3orMoreWorkers_3Vehicles	Households with 3 or more workers with 3 vehicles available
VehiclesPerWorker_3orMoreWorkers_4plusVehicles	Households with 3 or more workers with 4 or more vehicles available
SSI_CashAssist_FoodStamps_HouseholdsWithChildren_Received	Population 18 years and under that received SII, cash assistance, or food stamps in the last year
SSI_CashAssist_FoodStamps_HouseholdsWithChildren_Received_FamilyHouseholds	Population 18 years and under that received SII, cash assistance, or food stamps in the last year in family households
SSI_CashAssist_FoodStamps_HouseholdsWithChildren_Received_FamilyHouseholds_MarriedCouple	Population 18 years and under that received SII, cash assistance, or food stamps in the last year in family households in a married couple family
SSI_CashAssist_FoodStamps_HouseholdsWithChildren_Received_FamilyHouseholds_MaleNoSpouse	Population 18 years and under that received SII, cash assistance, or food stamps in the last year in family households in a male householder, no spouse present family
SSI_CashAssist_FoodStamps_HouseholdsWithChildren_Received_FamilyHouseholds_FemaleNoSpouse	Population 18 years and under that received SII, cash assistance, or food stamps in the last year in family households in a female householder, no spouse present family
SSI_CashAssist_FoodStamps_HouseholdsWithChildren_Received_NonFamilyHouseholds	Population 18 years and under that received SII, cash assistance, or food stamps in the last year in nonfamily households
SSI_CashAssist_FoodStamps_HouseholdsWithChildren_NoReceive	Population 18 years and under that did not receive SII, cash assistance, or food stamps in the last year
SSI_CashAssist_FoodStamps_HouseholdsWithChildren_NoReceive_FamilyHouseholds	Population 18 years and under that did not receive SII, cash assistance, or food stamps in the last year in family households
SSI_CashAssist_FoodStamps_HouseholdsWithChildren_NoReceive_FamilyHouseholds_MarriedCouple	Population 18 years and under that did not receive SII, cash assistance, or food stamps in the last year in family households in a married couple family
SSI_CashAssist_FoodStamps_HouseholdsWithChildren_NoReceive_FamilyHouseholds_MaleNoSpouse	Population 18 years and under that did not receive SII, cash assistance, or food stamps in the last year in family households in a male householder, no spouse present family
SSI_CashAssist_FoodStamps_HouseholdsWithChildren_NoReceive_FamilyHouseholds_FemaleNoSpouse	Population 18 years and under that did not receive SII, cash assistance, or food stamps in the last year in family households in a female householder, no spouse present family
SSI_CashAssist_FoodStamps_HouseholdsWithChildren_NoReceive_NonFamilyHouseholds	Population 18 years and under that did not receive SII, cash assistance, or food stamps in the last year in nonfamily households
RelationshipBetweenChildandHouseholder_OwnChild	Relationship with householder for children under 18 years, own child
RelationshipBetweenChildandHouseholder_OwnChild_BiologicalChild	Relationship with householder for children under 18 years, own biological child
RelationshipBetweenChildandHouseholder_OwnChild_AdoptedChild	Relationship with householder for children under 18 years, own adopted child
RelationshipBetweenChildandHouseholder_OwnChild_Stepchild	Relationship with householder for children under 18 years, own stepchild
RelationshipBetweenChildandHouseholder_Grandchild	Relationship with householder for children under 18 years, own grandchild
RelationshipBetweenChildandHouseholder_OtherRelatives	Relationship with householder for children under 18 years, child is the householders other relative
RelationshipBetweenChildandHouseholder_FosterChildorOtherUnrelatedChild	Relationship with householder for children under 18 years, foster child or other unrelated child
LivingArrangement_AllAges_LivesAlone	Population 18 years and older that live alone
LivingArrangement_AllAges_LivesWithSpouse	Population 18 years and older that live with a spouse
LivingArrangement_AllAges_LivesWithUnmarriedPartner	Population 18 years and older that live with an unmarried partner
LivingArrangement_AllAges_ChildofHouseholder	Population 18 years and older that live with the child of the householder
LivingArrangement_AllAges_OtherRelatives	Population 18 years and older that live with other relatives
LivingArrangement_AllAges_OtherNonrelatives	Population 18 years and older that live with other nonrelatives
LivingArrangement_18-34years_LivesAlone	Population between 18 and 34 years that live alone
LivingArrangement_18-34years_LivesWithSpouse	Population between 18 and 34 years that live with a spouse
LivingArrangement_18-34years_LivesWithUnmarriedPartner	Population between 18 and 34 years that live with an unmarried partner
LivingArrangement_18-34years_ChildofHouseholder	Population between 18 and 34 years that live with the child of the householder
LivingArrangement_18-34years_OtherRelatives	Population between 18 and 34 years that live with other relatives
LivingArrangement_18-34years_OtherNonrelatives	Population between 18 and 34 years that live with other nonrelatives
LivingArrangement_35-64years_LivesAlone	Population between 35 and 64 years that live alone
LivingArrangement_35-64years_LivesWithSpouse	Population between 35 and 64 years that live with a spouse
LivingArrangement_35-64years_LivesWithUnmarriedPartner	Population between 35 and 64 years that live with an unmarried partner
LivingArrangement_35-64years_ChildofHouseholder	Population between 35 and 64 years that live with the child of the householder
LivingArrangement_35-64years_OtherRelatives	Population between 35 and 64 years that live with other relatives
LivingArrangement_35-64years_OtherNonrelatives	Population between 35 and 64 years that live with other nonrelatives
LivingArrangement_65plusyears_LivesAlone	Population between 65 years and older that live alone
LivingArrangement_65plusyears_LivesWithSpouse	Population between 65 years and older that live with a spouse
LivingArrangement_65plusyears_LivesWithUnmarriedPartner	Population between 65 years and older that live with an unmarried partner
LivingArrangement_65plusyears_ChildofHouseholder	Population between 65 years and older that live with the child of the householder
LivingArrangement_65plusyears_OtherRelatives	Population between 65 years and older that live with other relatives
LivingArrangement_65plusyears_OtherNonrelatives	Population between 65 years and older that live with other nonrelatives
LivesWithGrandparent_Under6	Childs under the age of 6 that live with grandparents
LivesWithGrandparent_6-11	Childs between the ages of 6 and 11 that live with grandparents
LivesWithGrandparent_12-17	Childs between the ages of 12 and 17 that live with grandparents
Nonrelatives_Households_with_one_or_more_nonrelatives	Households with one of more nonrelatives
Nonrelatives_Households_with_no_nonrelatives	Households with no nonrelatives
MartialStatus_Male_NeverMarried	Males never married
MartialStatus_Male_NeverMarried_15-17years	Males never married between ages of 15 and 17
MartialStatus_Male_NeverMarried_18-19years	Males never married between ages of 18 and 19
MartialStatus_Male_NeverMarried_20-24years	Males never married between ages of 20 and 24
MartialStatus_Male_NeverMarried_25-29years	Males never married between ages of 25 and 29
MartialStatus_Male_NeverMarried_30-34years	Males never married between ages of 30 and 34
MartialStatus_Male_NeverMarried_35-39years	Males never married between ages of 35 and 39
MartialStatus_Male_NeverMarried_40-44years	Males never married between ages of 40 and 44
MartialStatus_Male_NeverMarried_45-49years	Males never married between ages of 45 and 49
MartialStatus_Male_NeverMarried_50-54years	Males never married between ages of 50 and 54
MartialStatus_Male_NeverMarried_55-59years	Males never married between ages of 55 and 59
MartialStatus_Male_NeverMarried_60-64years	Males never married between ages of 60 and 64
MartialStatus_Male_NeverMarried_65-74years	Males never married between ages of 65 and 74
MartialStatus_Male_NeverMarried_75-84years	Males never married between ages of 75 and 84
MartialStatus_Male_NeverMarried_85andolder	Males never married 85 years and older
MartialStatus_Male_NowMarried	Males now married
MartialStatus_Male_NowMarried_SpousePresent	Males now married, spouse present
MartialStatus_Male_NowMarried_SpousePresent_15-17years	Males now married, spouse present between ages of 15 and 17
MartialStatus_Male_NowMarried_SpousePresent_18-19years	Males now married, spouse present between ages of 18 and 19
MartialStatus_Male_NowMarried_SpousePresent_20-24years	Males now married, spouse present between ages of 20 and 24
MartialStatus_Male_NowMarried_SpousePresent_25-29years	Males now married, spouse present between ages of 25 and 29
MartialStatus_Male_NowMarried_SpousePresent_30-34years	Males now married, spouse present between ages of 30 and 34
MartialStatus_Male_NowMarried_SpousePresent_35-39years	Males now married, spouse present between ages of 35 and 39
MartialStatus_Male_NowMarried_SpousePresent_40-44years	Males now married, spouse present between ages of 40 and 44
MartialStatus_Male_NowMarried_SpousePresent_45-49years	Males now married, spouse present between ages of 45 and 49
MartialStatus_Male_NowMarried_SpousePresent_50-54years	Males now married, spouse present between ages of 50 and 54
MartialStatus_Male_NowMarried_SpousePresent_55-59years	Males now married, spouse present between ages of 55 and 59
MartialStatus_Male_NowMarried_SpousePresent_60-64years	Males now married, spouse present between ages of 60 and 64
MartialStatus_Male_NowMarried_SpousePresent_65-74years	Males now married, spouse present between ages of 65 and 74
MartialStatus_Male_NowMarried_SpousePresent_75-84years	Males now married, spouse present between ages of 75 and 84
MartialStatus_Male_NowMarried_SpousePresent_85andolder	Males now married, spouse present 85 years and older
MartialStatus_Male_NowMarried_SpouseAbsent	Males now married, spouse absent
MartialStatus_Male_NowMarried_SpouseAbsent_Separated	Males now married, spouse absent, separation
MartialStatus_Male_NowMarried_SpouseAbsent_Separated_15-17years	Males now married, spouse absent, separation between the ages of 15 and 17
MartialStatus_Male_NowMarried_SpouseAbsent_Separated_18-19years	Males now married, spouse absent, separation between the ages of 18 and 19
MartialStatus_Male_NowMarried_SpouseAbsent_Separated_20-24years	Males now married, spouse absent, separation between the ages of 20 and 24
MartialStatus_Male_NowMarried_SpouseAbsent_Separated_25-29years	Males now married, spouse absent, separation between the ages of 25 and 29
MartialStatus_Male_NowMarried_SpouseAbsent_Separated_30-34years	Males now married, spouse absent, separation between the ages of 30 and 34
MartialStatus_Male_NowMarried_SpouseAbsent_Separated_35-39years	Males now married, spouse absent, separation between the ages of 35 and 39
MartialStatus_Male_NowMarried_SpouseAbsent_Separated_40-44years	Males now married, spouse absent, separation between the ages of 40 and 44
MartialStatus_Male_NowMarried_SpouseAbsent_Separated_45-49years	Males now married, spouse absent, separation between the ages of 45 and 49
MartialStatus_Male_NowMarried_SpouseAbsent_Separated_50-54years	Males now married, spouse absent, separation between the ages of 50 and 54
MartialStatus_Male_NowMarried_SpouseAbsent_Separated_55-59years	Males now married, spouse absent, separation between the ages of 55 and 59
MartialStatus_Male_NowMarried_SpouseAbsent_Separated_60-64years	Males now married, spouse absent, separation between the ages of 60 and 64
MartialStatus_Male_NowMarried_SpouseAbsent_Separated_65-74years	Males now married, spouse absent, separation between the ages of 65 and 74
MartialStatus_Male_NowMarried_SpouseAbsent_Separated_75-84years	Males now married, spouse absent, separation between the ages of 75 and 84
MartialStatus_Male_NowMarried_SpouseAbsent_Separated_85andolder	Males now married, spouse absent, separation 85 years and older
MartialStatus_Male_NowMarried_SpouseAbsent_Other	Males now married, spouse absent, other
MartialStatus_Male_NowMarried_SpouseAbsent_Other_15-17years	Males now married, spouse absent, other between the ages of 15 and 17
MartialStatus_Male_NowMarried_SpouseAbsent_Other_18-19years	Males now married, spouse absent, other between the ages of 18 and 19
MartialStatus_Male_NowMarried_SpouseAbsent_Other_20-24years	Males now married, spouse absent, other between the ages of 20 and 24
MartialStatus_Male_NowMarried_SpouseAbsent_Other_25-29years	Males now married, spouse absent, other between the ages of 25 and 29
MartialStatus_Male_NowMarried_SpouseAbsent_Other_30-34years	Males now married, spouse absent, other between the ages of 30 and 34
MartialStatus_Male_NowMarried_SpouseAbsent_Other_35-39years	Males now married, spouse absent, other between the ages of 35 and 39
MartialStatus_Male_NowMarried_SpouseAbsent_Other_40-44years	Males now married, spouse absent, other between the ages of 40 and 44
MartialStatus_Male_NowMarried_SpouseAbsent_Other_45-49years	Males now married, spouse absent, other between the ages of 45 and 49
MartialStatus_Male_NowMarried_SpouseAbsent_Other_50-54years	Males now married, spouse absent, other between the ages of 50 and 54
MartialStatus_Male_NowMarried_SpouseAbsent_Other_55-59years	Males now married, spouse absent, other between the ages of 55 and 59
MartialStatus_Male_NowMarried_SpouseAbsent_Other_60-64years	Males now married, spouse absent, other between the ages of 60 and 64
MartialStatus_Male_NowMarried_SpouseAbsent_Other_65-74years	Males now married, spouse absent, other between the ages of 65 and 74
MartialStatus_Male_NowMarried_SpouseAbsent_Other_75-84years	Males now married, spouse absent, other between the ages of 75 and 84
MartialStatus_Male_NowMarried_SpouseAbsent_Other_85andolder	Males now married, spouse absent, other 85 years and older
MartialStatus_Male_Widowed	Males widowed
MartialStatus_Male_Widowed_15-17years	Males widowed between the ages of 15 and 17
MartialStatus_Male_Widowed_18-19years	Males widowed between the ages of 18 and 19
MartialStatus_Male_Widowed_20-24years	Males widowed between the ages of 20 and 24
MartialStatus_Male_Widowed_25-29years	Males widowed between the ages of 25 and 29
MartialStatus_Male_Widowed_30-34years	Males widowed between the ages of 30 and 34
MartialStatus_Male_Widowed_35-39years	Males widowed between the ages of 35 and 39
MartialStatus_Male_Widowed_40-44years	Males widowed between the ages of 40 and 44
MartialStatus_Male_Widowed_45-49years	Males widowed between the ages of 45 and 49
MartialStatus_Male_Widowed_50-54years	Males widowed between the ages of 50 and 54
MartialStatus_Male_Widowed_55-59years	Males widowed between the ages of 55 and 59
MartialStatus_Male_Widowed_60-64years	Males widowed between the ages of 60 and 64
MartialStatus_Male_Widowed_65-74years	Males widowed between the ages of 65 and 74
MartialStatus_Male_Widowed_75-84years	Males widowed between the ages of 75 and 84
MartialStatus_Male_Widowed_85andolder	Males widowed 85 years and older
MartialStatus_Male_Divorced	Males divorced
MartialStatus_Male_Divorced_15-17years	Males divorced between the ages of 15 and 17
MartialStatus_Male_Divorced_18-19years	Males divorced between the ages of 18 and 19
MartialStatus_Male_Divorced_20-24years	Males divorced between the ages of 20 and 24
MartialStatus_Male_Divorced_25-29years	Males divorced between the ages of 25 and 29
MartialStatus_Male_Divorced_30-34years	Males divorced between the ages of 30 and 34
MartialStatus_Male_Divorced_35-39years	Males divorced between the ages of 35 and 39
MartialStatus_Male_Divorced_40-44years	Males divorced between the ages of 40 and 44
MartialStatus_Male_Divorced_45-49years	Males divorced between the ages of 45 and 49
MartialStatus_Male_Divorced_50-54years	Males divorced between the ages of 50 and 54
MartialStatus_Male_Divorced_55-59years	Males divorced between the ages of 55 and 59
MartialStatus_Male_Divorced_60-64years	Males divorced between the ages of 60 and 64
MartialStatus_Male_Divorced_65-74years	Males divorced between the ages of 65 and 74
MartialStatus_Male_Divorced_75-84years	Males divorced between the ages of 75 and 84
MartialStatus_Male_Divorced_85andolder	Males divorced 85 years and older
MartialStatus_Female_NeverMarried	Females never married
MartialStatus_Female_NeverMarried_15-17years	Females never married between the ages of 15 and 17
MartialStatus_Female_NeverMarried_18-19years	Females never married between the ages of 18 and 19
MartialStatus_Female_NeverMarried_20-24years	Females never married between the ages of 20 and 24
MartialStatus_Female_NeverMarried_25-29years	Females never married between the ages of 25 and 29
MartialStatus_Female_NeverMarried_30-34years	Females never married between the ages of 30 and 34
MartialStatus_Female_NeverMarried_35-39years	Females never married between the ages of 35 and 39
MartialStatus_Female_NeverMarried_40-44years	Females never married between the ages of 40 and 44
MartialStatus_Female_NeverMarried_45-49years	Females never married between the ages of 45 and 49
MartialStatus_Female_NeverMarried_50-54years	Females never married between the ages of 50 and 54
MartialStatus_Female_NeverMarried_55-59years	Females never married between the ages of 55 and 59
MartialStatus_Female_NeverMarried_60-64years	Females never married between the ages of 60 and 64
MartialStatus_Female_NeverMarried_65-74years	Females never married between the ages of 65 and 74
MartialStatus_Female_NeverMarried_75-84years	Females never married between the ages of 75 and 84
MartialStatus_Female_NeverMarried_85andolder	Females never married 85 years and older
MartialStatus_Female_NowMarried	Females now married
MartialStatus_Female_NowMarried_SpousePresent	Females now married, spouse present
MartialStatus_Female_NowMarried_SpousePresent_15-17years	Females now married, spouse present between the ages of 15 and 17
MartialStatus_Female_NowMarried_SpousePresent_18-19years	Females now married, spouse present between the ages of 18 and 19
MartialStatus_Female_NowMarried_SpousePresent_20-24years	Females now married, spouse present between the ages of 20 and 24
MartialStatus_Female_NowMarried_SpousePresent_25-29years	Females now married, spouse present between the ages of 25 and 29
MartialStatus_Female_NowMarried_SpousePresent_30-34years	Females now married, spouse present between the ages of 30 and 34
MartialStatus_Female_NowMarried_SpousePresent_35-39years	Females now married, spouse present between the ages of 35 and 39
MartialStatus_Female_NowMarried_SpousePresent_40-44years	Females now married, spouse present between the ages of 40 and 44
MartialStatus_Female_NowMarried_SpousePresent_45-49years	Females now married, spouse present between the ages of 45 and 49
MartialStatus_Female_NowMarried_SpousePresent_50-54years	Females now married, spouse present between the ages of 50 and 54
MartialStatus_Female_NowMarried_SpousePresent_55-59years	Females now married, spouse present between the ages of 55 and 59
MartialStatus_Female_NowMarried_SpousePresent_60-64years	Females now married, spouse present between the ages of 60 and 64
MartialStatus_Female_NowMarried_SpousePresent_65-74years	Females now married, spouse present between the ages of 65 and 74
MartialStatus_Female_NowMarried_SpousePresent_75-84years	Females now married, spouse present between the ages of 75 and 84
MartialStatus_Female_NowMarried_SpousePresent_85andolder	Females now married, spouse present 85 years and older
MartialStatus_Female_NowMarried_SpouseAbsent	Females now married, spouse absent
MartialStatus_Female_NowMarried_SpouseAbsent_Separated	Females now married, spouse absent, separation
MartialStatus_Female_NowMarried_SpouseAbsent_Separated_15-17years	Females now married, spouse absent, separation between the ages of 15 and 17
MartialStatus_Female_NowMarried_SpouseAbsent_Separated_18-19years	Females now married, spouse absent, separation between the ages of 18 and 19
MartialStatus_Female_NowMarried_SpouseAbsent_Separated_20-24years	Females now married, spouse absent, separation between the ages of 20 and 24
MartialStatus_Female_NowMarried_SpouseAbsent_Separated_25-29years	Females now married, spouse absent, separation between the ages of 25 and 29
MartialStatus_Female_NowMarried_SpouseAbsent_Separated_30-34years	Females now married, spouse absent, separation between the ages of 30 and 34
MartialStatus_Female_NowMarried_SpouseAbsent_Separated_35-39years	Females now married, spouse absent, separation between the ages of 35 and 39
MartialStatus_Female_NowMarried_SpouseAbsent_Separated_40-44years	Females now married, spouse absent, separation between the ages of 40 and 44
MartialStatus_Female_NowMarried_SpouseAbsent_Separated_45-49years	Females now married, spouse absent, separation between the ages of 45 and 49
MartialStatus_Female_NowMarried_SpouseAbsent_Separated_50-54years	Females now married, spouse absent, separation between the ages of 50 and 54
MartialStatus_Female_NowMarried_SpouseAbsent_Separated_55-59years	Females now married, spouse absent, separation between the ages of 55 and 59
MartialStatus_Female_NowMarried_SpouseAbsent_Separated_60-64years	Females now married, spouse absent, separation between the ages of 60 and 64
MartialStatus_Female_NowMarried_SpouseAbsent_Separated_65-74years	Females now married, spouse absent, separation between the ages of 65 and 74
MartialStatus_Female_NowMarried_SpouseAbsent_Separated_75-84years	Females now married, spouse absent, separation between the ages of 75 and 84
MartialStatus_Female_NowMarried_SpouseAbsent_Separated_85andolder	Females now married, spouse absent, separation 85 years and older
MartialStatus_Female_NowMarried_SpouseAbsent_Other	Females now married, spouse absent, other
MartialStatus_Female_NowMarried_SpouseAbsent_Other_15-17years	Females now married, spouse absent, other between the ages of 15 and 17
MartialStatus_Female_NowMarried_SpouseAbsent_Other_18-19years	Females now married, spouse absent, other between the ages of 18 and 19
MartialStatus_Female_NowMarried_SpouseAbsent_Other_20-24years	Females now married, spouse absent, other between the ages of 20 and 24
MartialStatus_Female_NowMarried_SpouseAbsent_Other_25-29years	Females now married, spouse absent, other between the ages of 25 and 29
MartialStatus_Female_NowMarried_SpouseAbsent_Other_30-34years	Females now married, spouse absent, other between the ages of 30 and 34
MartialStatus_Female_NowMarried_SpouseAbsent_Other_35-39years	Females now married, spouse absent, other between the ages of 35 and 39
MartialStatus_Female_NowMarried_SpouseAbsent_Other_40-44years	Females now married, spouse absent, other between the ages of 40 and 44
MartialStatus_Female_NowMarried_SpouseAbsent_Other_45-49years	Females now married, spouse absent, other between the ages of 45 and 49
MartialStatus_Female_NowMarried_SpouseAbsent_Other_50-54years	Females now married, spouse absent, other between the ages of 50 and 54
MartialStatus_Female_NowMarried_SpouseAbsent_Other_55-59years	Females now married, spouse absent, other between the ages of 55 and 59
MartialStatus_Female_NowMarried_SpouseAbsent_Other_60-64years	Females now married, spouse absent, other between the ages of 60 and 64
MartialStatus_Female_NowMarried_SpouseAbsent_Other_65-74years	Females now married, spouse absent, other between the ages of 65 and 74
MartialStatus_Female_NowMarried_SpouseAbsent_Other_75-84years	Females now married, spouse absent, other between the ages of 75 and 84
MartialStatus_Female_NowMarried_SpouseAbsent_Other_85andolder	Females now married, spouse absent, other 85 years and older
MartialStatus_Female_Widowed	Females widowed
MartialStatus_Female_Widowed_15-17years	Females widowed between the ages of 15 and 17
MartialStatus_Female_Widowed_18-19years	Females widowed between the ages of 18 and 19
MartialStatus_Female_Widowed_20-24years	Females widowed between the ages of 20 and 24
MartialStatus_Female_Widowed_25-29years	Females widowed between the ages of 25 and 29
MartialStatus_Female_Widowed_30-34years	Females widowed between the ages of 30 and 34
MartialStatus_Female_Widowed_35-39years	Females widowed between the ages of 35 and 39
MartialStatus_Female_Widowed_40-44years	Females widowed between the ages of 40 and 44
MartialStatus_Female_Widowed_45-49years	Females widowed between the ages of 45 and 49
MartialStatus_Female_Widowed_50-54years	Females widowed between the ages of 50 and 54
MartialStatus_Female_Widowed_55-59years	Females widowed between the ages of 55 and 59
MartialStatus_Female_Widowed_60-64years	Females widowed between the ages of 60 and 64
MartialStatus_Female_Widowed_65-74years	Females widowed between the ages of 65 and 74
MartialStatus_Female_Widowed_75-84years	Females widowed between the ages of 75 and 84
MartialStatus_Female_Widowed_85andolder	Females widowed 85 years and older
MartialStatus_Female_Divorced	Females divorced
MartialStatus_Female_Divorced_15-17years	Females divorced between the ages of 15 and 17
MartialStatus_Female_Divorced_18-19years	Females divorced between the ages of 18 and 19
MartialStatus_Female_Divorced_20-24years	Females divorced between the ages of 20 and 24
MartialStatus_Female_Divorced_25-29years	Females divorced between the ages of 25 and 29
MartialStatus_Female_Divorced_30-34years	Females divorced between the ages of 30 and 34
MartialStatus_Female_Divorced_35-39years	Females divorced between the ages of 35 and 39
MartialStatus_Female_Divorced_40-44years	Females divorced between the ages of 40 and 44
MartialStatus_Female_Divorced_45-49years	Females divorced between the ages of 45 and 49
MartialStatus_Female_Divorced_50-54years	Females divorced between the ages of 50 and 54
MartialStatus_Female_Divorced_55-59years	Females divorced between the ages of 55 and 59
MartialStatus_Female_Divorced_60-64years	Females divorced between the ages of 60 and 64
MartialStatus_Female_Divorced_65-74years	Females divorced between the ages of 65 and 74
MartialStatus_Female_Divorced_75-84years	Females divorced between the ages of 75 and 84
MartialStatus_Female_Divorced_85andolder	Females divorced 85 years and older
WomenWhoHadBirthLast12Months	Females who have given birth in the last year
WomenWhoHadBirthLast12Months_NowMarried	Females who have given birth in the last year, now married
WomenWhoHadBirthLast12Months_NowMarried_15-19years	Females who have given birth in the last year, now married between the ages of 15 and 19
WomenWhoHadBirthLast12Months_NowMarried_20-34years	Females who have given birth in the last year, now married between the ages of 20 and 34
WomenWhoHadBirthLast12Months_NowMarried_35-50years	Females who have given birth in the last year, now married between the ages of 35 and 50
WomenWhoHadBirthLast12Months_Unmarried	Females who have given birth in the last year, unmarried
WomenWhoHadBirthLast12Months_Unmarried_15-19years	Females who have given birth in the last year, unmarried between the ages of 15 and 19
WomenWhoHadBirthLast12Months_Unmarried_20-34years	Females who have given birth in the last year, unmarried between the ages of 20 and 34
WomenWhoHadBirthLast12Months_Unmarried_35-50years	Females who have given birth in the last year, unmarried between the ages of 35 and 50
WomenWhoHadNotHadBirthLast12Months	Females who have not given birth in the last year
WomenWhoHadNotHadBirthLast12Months_NowMarried	Females who have not given birth in the last year, now married
WomenWhoHadNotHadBirthLast12Months_NowMarried_15-19years	Females who have not given birth in the last year, now married between the ages of 15 and 19
WomenWhoHadNotHadBirthLast12Months_NowMarried_20-34years	Females who have not given birth in the last year, now married between the ages of 20 and 34
WomenWhoHadNotHadBirthLast12Months_NowMarried_35-50years	Females who have not given birth in the last year, now married between the ages of 35 and 50
WomenWhoHadNotHadBirthLast12Months_Unmarried	Females who have not given birth in the last year, unmarried
WomenWhoHadNotHadBirthLast12Months_Unmarried_15-19years	Females who have not given birth in the last year, unmarried between the ages of 15 and 19
WomenWhoHadNotHadBirthLast12Months_Unmarried_20-34years	Females who have not given birth in the last year, unmarried between the ages of 20 and 34
WomenWhoHadNotHadBirthLast12Months_Unmarried_35-50years	Females who have not given birth in the last year, unmarried between the ages of 35 and 50
SchoolEnrollment_Male_EnrolledInSchool	Males enrolled in school
SchoolEnrollment_Male_EnrolledInSchool_Preschool	Males enrolled in preschool
SchoolEnrollment_Male_EnrolledInSchool_Preschool_PublicSchool	Males enrolled in public preschool
SchoolEnrollment_Male_EnrolledInSchool_Preschool_PrivateSchool	Males enrolled in private preschool
SchoolEnrollment_Male_EnrolledInSchool_Kindergarten	Males enrolled in kindergarten
SchoolEnrollment_Male_EnrolledInSchool_Kindergarten_PublicSchool	Males enrolled in public kindergarten
SchoolEnrollment_Male_EnrolledInSchool_Kindergarten_PrivateSchool	Males enrolled in private kindergarten
SchoolEnrollment_Male_EnrolledInSchool_Grade1-4	Males enrolled in grades 1-4
SchoolEnrollment_Male_EnrolledInSchool_Grade1-4_PublicSchool	Males enrolled in public grades 1-4
SchoolEnrollment_Male_EnrolledInSchool_Grade1-4_PrivateSchool	Males enrolled in private grades 1-4
SchoolEnrollment_Male_EnrolledInSchool_Grade5-8	Males enrolled in grades 5-8
SchoolEnrollment_Male_EnrolledInSchool_Grade5-8_PublicSchool	Males enrolled in public grades 5-8
SchoolEnrollment_Male_EnrolledInSchool_Grade5-8_PrivateSchool	Males enrolled in private grades 5-8
SchoolEnrollment_Male_EnrolledInSchool_Grade9-12	Males enrolled in grades 9-12
SchoolEnrollment_Male_EnrolledInSchool_Grade9-12_PublicSchool	Males enrolled in public grades 9-12
SchoolEnrollment_Male_EnrolledInSchool_Grade9-12_PrivateSchool	Males enrolled in private grades 9-12
SchoolEnrollment_Male_EnrolledInSchool_Undergraduate	Males enrolled in undergrad
SchoolEnrollment_Male_EnrolledInSchool_Undergraduate_PublicSchool	Males enrolled in public undergrad
SchoolEnrollment_Male_EnrolledInSchool_Undergraduate_PrivateSchool	Males enrolled in private undergrad
SchoolEnrollment_Male_EnrolledInSchool_GraduateProfessionalSchool	Males enrolled in graduate or professional school
SchoolEnrollment_Male_EnrolledInSchool_GraduateProfessionalSchool_PublicSchool	Males enrolled in public graduate or professional school
SchoolEnrollment_Male_EnrolledInSchool_GraduateProfessionalSchool_PrivateSchool	Males enrolled in private graduate or professional school
SchoolEnrollment_Male_NotEnrolledInSchool	Males not enrolled in school
SchoolEnrollment_Female_EnrolledInSchool	Females enrolled in school
SchoolEnrollment_Female_EnrolledInSchool_Preschool	Females enrolled in preschool
SchoolEnrollment_Female_EnrolledInSchool_Preschool_PublicSchool	Females enrolled in public preschool
SchoolEnrollment_Female_EnrolledInSchool_Preschool_PrivateSchool	Females enrolled in private preschool
SchoolEnrollment_Female_EnrolledInSchool_Kindergarten	Females enrolled in kindergarten
SchoolEnrollment_Female_EnrolledInSchool_Kindergarten_PublicSchool	Females enrolled in public kindergarten
SchoolEnrollment_Female_EnrolledInSchool_Kindergarten_PrivateSchool	Females enrolled in private kindergarten
SchoolEnrollment_Female_EnrolledInSchool_Grade1-4	Females enrolled in grades 1-4
SchoolEnrollment_Female_EnrolledInSchool_Grade1-4_PublicSchool	Females enrolled in public grades 1-4
SchoolEnrollment_Female_EnrolledInSchool_Grade1-4_PrivateSchool	Females enrolled in private grades 1-4
SchoolEnrollment_Female_EnrolledInSchool_Grade5-8	Females enrolled in grades 5-8
SchoolEnrollment_Female_EnrolledInSchool_Grade5-8_PublicSchool	Females enrolled in public grades 5-8
SchoolEnrollment_Female_EnrolledInSchool_Grade5-8_PrivateSchool	Females enrolled in private grades 5-8
SchoolEnrollment_Female_EnrolledInSchool_Grade9-12	Females enrolled in grades 9-12
SchoolEnrollment_Female_EnrolledInSchool_Grade9-12_PublicSchool	Females enrolled in public grades 9-12
SchoolEnrollment_Female_EnrolledInSchool_Grade9-12_PrivateSchool	Females enrolled in private grades 9-12
SchoolEnrollment_Female_EnrolledInSchool_Undergraduate	Females enrolled in undergrad
SchoolEnrollment_Female_EnrolledInSchool_Undergraduate_PublicSchool	Females enrolled in public undergrad
SchoolEnrollment_Female_EnrolledInSchool_Undergraduate_PrivateSchool	Females enrolled in private undergrad
SchoolEnrollment_Female_EnrolledInSchool_GraduateProfessionalSchool	Females enrolled in graduate or professional school
SchoolEnrollment_Female_EnrolledInSchool_GraduateProfessionalSchool_PublicSchool	Females enrolled in public graduate or professional school
SchoolEnrollment_Female_EnrolledInSchool_GraduateProfessionalSchool_PrivateSchool	Females enrolled in private graduate or professional school
SchoolEnrollment_Female_NotEnrolledInSchool	Females not enrolled in school
DisabilityStatus_Male_Under5years_WithDisability	Males under 5 years with a disability
DisabilityStatus_Male_Under5years_NoDisability	Males under 5 years without a disability
DisabilityStatus_Male_5-17years_WithDisability	Males between 5 and 17 years with a disability
DisabilityStatus_Male_5-17years_NoDisability	Males between 5 and 17 years without a disability
DisabilityStatus_Male_18-34years_WithDisability	Males between 18 and 34 years with a disability
DisabilityStatus_Male_18-34years_NoDisability	Males between 18 and 34 years without a disability
DisabilityStatus_Male_35-64years_WithDisability	Males between 35 and 64 years with a disability
DisabilityStatus_Male_35-64years_NoDisability	Males between 35 and 64 years without a disability
DisabilityStatus_Male_65-74years_WithDisability	Males between 65 and 74 years with a disability
DisabilityStatus_Male_65-74years_NoDisability	Males between 65 and 74 years without a disability
DisabilityStatus_Male_75YearsAndOver_WithDisability	Males 75 years and over with a disability
DisabilityStatus_Male_75YearsAndOver_NoDisability	Males 75 years and over without a disability
DisabilityStatus_Female_Under5years_WithDisability	Females under 5 years with a disability
DisabilityStatus_Female_Under5years_NoDisability	Females under 5 years without a disability
DisabilityStatus_Female_5-17years_WithDisability	Females between 5 and 17 years with a disability
DisabilityStatus_Female_5-17years_NoDisability	Females between 5 and 17 years without a disability
DisabilityStatus_Female_18-34years_WithDisability	Females between 18 and 34 years with a disability
DisabilityStatus_Female_18-34years_NoDisability	Females between 18 and 34 years without a disability
DisabilityStatus_Female_35-64years_WithDisability	Females between 35 and 64 years with a disability
DisabilityStatus_Female_35-64years_NoDisability	Females between 35 and 64 years without a disability
DisabilityStatus_Female_65-74years_WithDisability	Females between 65 and 74 years with a disability
DisabilityStatus_Female_65-74years_NoDisability	Females between 65 and 74 years without a disability
DisabilityStatus_Female_75YearsAndOver_WithDisability	Females 75 years and over with a disability
DisabilityStatus_Female_75YearsAndOver_NoDisability	Females 75 years and over without a disability
HearingDifficulty_Male_Under5years_WithDifficulty	Males under 5 years with a hearing difficulty
HearingDifficulty_Male_Under5years_NoDifficulty	Males under 5 years without a hearing difficulty
HearingDifficulty_Male_5-17years_WithDifficulty	Males between 5 and 17 years with a hearing difficulty
HearingDifficulty_Male_5-17years_NoDifficulty	Males between 5 and 17 years without a hearing difficulty
HearingDifficulty_Male_18-34years_WithDifficulty	Males between 18 and 34 years with a hearing difficulty
HearingDifficulty_Male_18-34years_NoDifficulty	Males between 18 and 34 years without a hearing difficulty
HearingDifficulty_Male_35-64years_WithDifficulty	Males between 35 and 64 years with a hearing difficulty
HearingDifficulty_Male_35-64years_NoDifficulty	Males between 35 and 64 years without a hearing difficulty
HearingDifficulty_Male_65-74years_WithDifficulty	Males between 65 and 74 years with a hearing difficulty
HearingDifficulty_Male_65-74years_NoDifficulty	Males between 65 and 74 years without a hearing difficulty
HearingDifficulty_Male_75YearsAndOver_WithDifficulty	Males 75 years and over with a hearing difficulty
HearingDifficulty_Male_75YearsAndOver_NoDifficulty	Males 75 years and over without a hearing difficulty
HearingDifficulty_Female_Under5years_WithDifficulty	Females under 5 years with a hearing difficulty
HearingDifficulty_Female_Under5years_NoDifficulty	Females under 5 years without a hearing difficulty
HearingDifficulty_Female_5-17years_WithDifficulty	Females between 5 and 17 years with a hearing difficulty
HearingDifficulty_Female_5-17years_NoDifficulty	Females between 5 and 17 years without a hearing difficulty
HearingDifficulty_Female_18-34years_WithDifficulty	Females between 18 and 34 years with a hearing difficulty
HearingDifficulty_Female_18-34years_NoDifficulty	Females between 18 and 34 years without a hearing difficulty
HearingDifficulty_Female_35-64years_WithDifficulty	Females between 35 and 64 years with a hearing difficulty
HearingDifficulty_Female_35-64years_NoDifficulty	Females between 35 and 64 years without a hearing difficulty
HearingDifficulty_Female_65-74years_WithDifficulty	Females between 65 and 74 years with a hearing difficulty
HearingDifficulty_Female_65-74years_NoDifficulty	Females between 65 and 74 years without a hearing difficulty
HearingDifficulty_Female_75YearsAndOver_WithDifficulty	Females 75 years and over with a hearing difficulty
HearingDifficulty_Female_75YearsAndOver_NoDifficulty	Females 75 years and over without a hearing difficulty
VisionDifficulty_Male_Under5years_WithDifficulty	Males under 5 years with a vision difficulty
VisionDifficulty_Male_Under5years_NoDifficulty	Males under 5 years without a vision difficulty
VisionDifficulty_Male_5-17years_WithDifficulty	Males between 5 and 17 years with a vision difficulty
VisionDifficulty_Male_5-17years_NoDifficulty	Males between 5 and 17 years without a vision difficulty
VisionDifficulty_Male_18-34years_WithDifficulty	Males between 18 and 34 years with a vision difficulty
VisionDifficulty_Male_18-34years_NoDifficulty	Males between 18 and 34 years without a vision difficulty
VisionDifficulty_Male_35-64years_WithDifficulty	Males between 35 and 64 years with a vision difficulty
VisionDifficulty_Male_35-64years_NoDifficulty	Males between 35 and 64 years without a vision difficulty
VisionDifficulty_Male_65-74years_WithDifficulty	Males between 65 and 74 years with a vision difficulty
VisionDifficulty_Male_65-74years_NoDifficulty	Males between 65 and 74 years without a vision difficulty
VisionDifficulty_Male_75YearsAndOver_WithDifficulty	Males 75 years and over with a vision difficulty
VisionDifficulty_Male_75YearsAndOver_NoDifficulty	Males 75 years and over without a vision difficulty
VisionDifficulty_Female_Under5years_WithDifficulty	Females under 5 years with a vision difficulty
VisionDifficulty_Female_Under5years_NoDifficulty	Females under 5 years without a vision difficulty
VisionDifficulty_Female_5-17years_WithDifficulty	Females between 5 and 17 years with a vision difficulty
VisionDifficulty_Female_5-17years_NoDifficulty	Females between 5 and 17 years without a vision difficulty
VisionDifficulty_Female_18-34years_WithDifficulty	Females between 18 and 34 years with a vision difficulty
VisionDifficulty_Female_18-34years_NoDifficulty	Females between 18 and 34 years without a vision difficulty
VisionDifficulty_Female_35-64years_WithDifficulty	Females between 35 and 64 years with a vision difficulty
VisionDifficulty_Female_35-64years_NoDifficulty	Females between 35 and 64 years without a vision difficulty
VisionDifficulty_Female_65-74years_WithDifficulty	Females between 65 and 74 years with a vision difficulty
VisionDifficulty_Female_65-74years_NoDifficulty	Females between 65 and 74 years without a vision difficulty
VisionDifficulty_Female_75YearsAndOver_WithDifficulty	Females 75 years and over with a vision difficulty
VisionDifficulty_Female_75YearsAndOver_NoDifficulty	Females 75 years and over without a vision difficulty
CognitiveDifficulty_Male_5-17years_WithDifficulty	Males between 5 and 17 years with a cognitive difficulty
CognitiveDifficulty_Male_5-17years_NoDifficulty	Males between 5 and 17 years without a cognitive difficulty
CognitiveDifficulty_Male_18-34years_WithDifficulty	Males between 18 and 34 years with a cognitive difficulty
CognitiveDifficulty_Male_18-34years_NoDifficulty	Males between 18 and 34 years without a cognitive difficulty
CognitiveDifficulty_Male_35-64years_WithDifficulty	Males between 35 and 64 years with a cognitive difficulty
CognitiveDifficulty_Male_35-64years_NoDifficulty	Males between 35 and 64 years without a cognitive difficulty
CognitiveDifficulty_Male_65-74years_WithDifficulty	Males between 65 and 74 years with a cognitive difficulty
CognitiveDifficulty_Male_65-74years_NoDifficulty	Males between 65 and 74 years without a cognitive difficulty
CognitiveDifficulty_Male_75YearsAndOver_WithDifficulty	Males 75 years and over with a cognitive difficulty
CognitiveDifficulty_Male_75YearsAndOver_NoDifficulty	Males 75 years and over without a cognitive difficulty
CognitiveDifficulty_Female_5-17years_WithDifficulty	Females between 5 and 17 years with a cognitive difficulty
CognitiveDifficulty_Female_5-17years_NoDifficulty	Females between 5 and 17 years without a cognitive difficulty
CognitiveDifficulty_Female_18-34years_WithDifficulty	Females between 18 and 34 years with a cognitive difficulty
CognitiveDifficulty_Female_18-34years_NoDifficulty	Females between 18 and 34 years without a cognitive difficulty
CognitiveDifficulty_Female_35-64years_WithDifficulty	Females between 35 and 64 years with a cognitive difficulty
CognitiveDifficulty_Female_35-64years_NoDifficulty	Females between 35 and 64 years without a cognitive difficulty
CognitiveDifficulty_Female_65-74years_WithDifficulty	Females between 65 and 74 years with a cognitive difficulty
CognitiveDifficulty_Female_65-74years_NoDifficulty	Females between 65 and 74 years without a cognitive difficulty
CognitiveDifficulty_Female_75YearsAndOver_WithDifficulty	Females 75 years and over with a cognitive difficulty
CognitiveDifficulty_Female_75YearsAndOver_NoDifficulty	Females 75 years and over without a cognitive difficulty
AmbulatoryDifficulty_Male_5-17years_WithDifficulty	Males between 5 and 17 years with an ambulatory difficulty
AmbulatoryDifficulty_Male_5-17years_NoDifficulty	Males between 5 and 17 years without an ambulatory difficulty
AmbulatoryDifficulty_Male_18-34years_WithDifficulty	Males between 18 and 34 years with an ambulatory difficulty
AmbulatoryDifficulty_Male_18-34years_NoDifficulty	Males between 18 and 34 years without an ambulatory difficulty
AmbulatoryDifficulty_Male_35-64years_WithDifficulty	Males between 35 and 64 years with an ambulatory difficulty
AmbulatoryDifficulty_Male_35-64years_NoDifficulty	Males between 35 and 64 years without an ambulatory difficulty
AmbulatoryDifficulty_Male_65-74years_WithDifficulty	Males between 65 and 74 years with an ambulatory difficulty
AmbulatoryDifficulty_Male_65-74years_NoDifficulty	Males between 65 and 74 years without an ambulatory difficulty
AmbulatoryDifficulty_Male_75YearsAndOver_WithDifficulty	Males 75 years and over with an ambulatory difficulty
AmbulatoryDifficulty_Male_75YearsAndOver_NoDifficulty	Males 75 years and over without an ambulatory difficulty
AmbulatoryDifficulty_Female_5-17years_WithDifficulty	Females between 5 and 17 years with an ambulatory difficulty
AmbulatoryDifficulty_Female_5-17years_NoDifficulty	Females between 5 and 17 years without an ambulatory difficulty
AmbulatoryDifficulty_Female_18-34years_WithDifficulty	Females between 18 and 34 years with an ambulatory difficulty
AmbulatoryDifficulty_Female_18-34years_NoDifficulty	Females between 18 and 34 years without an ambulatory difficulty
AmbulatoryDifficulty_Female_35-64years_WithDifficulty	Females between 35 and 64 years with an ambulatory difficulty
AmbulatoryDifficulty_Female_35-64years_NoDifficulty	Females between 35 and 64 years without an ambulatory difficulty
AmbulatoryDifficulty_Female_65-74years_WithDifficulty	Females between 65 and 74 years with an ambulatory difficulty
AmbulatoryDifficulty_Female_65-74years_NoDifficulty	Females between 65 and 74 years without an ambulatory difficulty
AmbulatoryDifficulty_Female_75YearsAndOver_WithDifficulty	Females 75 years and over with an ambulatory difficulty
AmbulatoryDifficulty_Female_75YearsAndOver_NoDifficulty	Females 75 years and over without an ambulatory difficulty
SelfCareDifficulty_Male_5-17years_WithDifficulty	Males between 5 and 17 years with a self care difficulty
SelfCareDifficulty_Male_5-17years_NoDifficulty	Males between 5 and 17 years without a self care difficulty
SelfCareDifficulty_Male_18-34years_WithDifficulty	Males between 18 and 34 years with a self care difficulty
SelfCareDifficulty_Male_18-34years_NoDifficulty	Males between 18 and 34 years without a self care difficulty
SelfCareDifficulty_Male_35-64years_WithDifficulty	Males between 35 and 64 years with a self care difficulty
SelfCareDifficulty_Male_35-64years_NoDifficulty	Males between 35 and 64 years without a self care difficulty
SelfCareDifficulty_Male_65-74years_WithDifficulty	Males between 65 and 74 years with a self care difficulty
SelfCareDifficulty_Male_65-74years_NoDifficulty	Males between 65 and 74 years without a self care difficulty
SelfCareDifficulty_Male_75YearsAndOver_WithDifficulty	Males 75 years and over with a self care difficulty
SelfCareDifficulty_Male_75YearsAndOver_NoDifficulty	Males 75 years and over without a self care difficulty
SelfCareDifficulty_Female_5-17years_WithDifficulty	Females between 5 and 17 years with a self care difficulty
SelfCareDifficulty_Female_5-17years_NoDifficulty	Females between 5 and 17 years without a self care difficulty
SelfCareDifficulty_Female_18-34years_WithDifficulty	Females between 18 and 34 years with a self care difficulty
SelfCareDifficulty_Female_18-34years_NoDifficulty	Females between 18 and 34 years without a self care difficulty
SelfCareDifficulty_Female_35-64years_WithDifficulty	Females between 35 and 64 years with a self care difficulty
SelfCareDifficulty_Female_35-64years_NoDifficulty	Females between 35 and 64 years without a self care difficulty
SelfCareDifficulty_Female_65-74years_WithDifficulty	Females between 65 and 74 years with a self care difficulty
SelfCareDifficulty_Female_65-74years_NoDifficulty	Females between 65 and 74 years without a self care difficulty
SelfCareDifficulty_Female_75YearsAndOver_WithDifficulty	Females 75 years and over with a self care difficulty
SelfCareDifficulty_Female_75YearsAndOver_NoDifficulty	Females 75 years and over without a self care difficulty
IndependentLivingDifficulty_Male_18-34years_WithDifficulty	Males between 18 and 34 years with an independent living difficulty
IndependentLivingDifficulty_Male_18-34years_NoDifficulty	Males between 18 and 34 years without an independent living difficulty
IndependentLivingDifficulty_Male_35-64years_WithDifficulty	Males between 35 and 64 years with an independent living difficulty
IndependentLivingDifficulty_Male_35-64years_NoDifficulty	Males between 35 and 64 years without an independent living difficulty
IndependentLivingDifficulty_Male_65-74years_WithDifficulty	Males between 65 and 74 years with an independent living difficulty
IndependentLivingDifficulty_Male_65-74years_NoDifficulty	Males between 65 and 74 years without an independent living difficulty
IndependentLivingDifficulty_Male_75YearsAndOver_WithDifficulty	Males 75 years and over with an independent living difficulty
IndependentLivingDifficulty_Male_75YearsAndOver_NoDifficulty	Males 75 years and over without an independent living difficulty
IndependentLivingDifficulty_Female_18-34years_WithDifficulty	Females between 18 and 34 years with an independent living difficulty
IndependentLivingDifficulty_Female_18-34years_NoDifficulty	Females between 18 and 34 years without an independent living difficulty
IndependentLivingDifficulty_Female_35-64years_WithDifficulty	Females between 35 and 64 years with an independent living difficulty
IndependentLivingDifficulty_Female_35-64years_NoDifficulty	Females between 35 and 64 years without an independent living difficulty
IndependentLivingDifficulty_Female_65-74years_WithDifficulty	Females between 65 and 74 years with an independent living difficulty
IndependentLivingDifficulty_Female_65-74years_NoDifficulty	Females between 65 and 74 years without an independent living difficulty
IndependentLivingDifficulty_Female_75YearsAndOver_WithDifficulty	Females 75 years and over with an independent living difficulty
IndependentLivingDifficulty_Female_75YearsAndOver_NoDifficulty	Females 75 years and over without an independent living difficulty
HouseholdIncome_LessThan10k	Household income less than $10,000 USD
HouseholdIncome_10k-15k	Household income between $10,000 and $15,000 USD
HouseholdIncome_15k-20k	Household income between $15,000 and $20,000 USD
HouseholdIncome_20k-25k	Household income between $20,000 and $25,000 USD
HouseholdIncome_25k-30k	Household income between $25,000 and $30,000 USD
HouseholdIncome_30k-35k	Household income between $30,000 and $35,000 USD
HouseholdIncome_35k-40k	Household income between $35,000 and $40,000 USD
HouseholdIncome_40k-45k	Household income between $40,000 and $45,000 USD
HouseholdIncome_45k-50k	Household income between $45,000 and $50,000 USD
HouseholdIncome_50k-60k	Household income between $50,000 and $60,000 USD
HouseholdIncome_60k-75k	Household income between $60,000 and $75,000 USD
HouseholdIncome_75k-100k	Household income between $75,000 and $100,000 USD
HouseholdIncome_100k-125k	Household income between $100,000 and $125,000 USD
HouseholdIncome_125k-150k	Household income between $125,000 and $150,000 USD
HouseholdIncome_150k-200k	Household income between $150,000 and $200,000 USD
HouseholdIncome_MoreThan200k	Household income more than $200,000 USD
Gini_Index_of_Income_Inequality	Gini Index of Income Inequality
VeteranStatus_PercentageOfVeterans	Population 18 years and older that are veterans
VeteranStatus_PercentageOfNonVeterans	Population 18 years and older that are nonveterans
VeteranStatus_PercentageOfVeterans_Male	Male veterans
VeteranStatus_PercentageOfNonVeterans_Male	Male nonveterans
VeteranStatus_PercentageOfVeterans_Male_18-34years	Male veterans between 18 and 34 years old
VeteranStatus_PercentageOfNonVeterans_Male_18-34years	Male nonveterans between 18 and 34 years old
VeteranStatus_PercentageOfVeterans_Male_35-54years	Male veterans between 35 and 54 years old
VeteranStatus_PercentageOfNonVeterans_Male_35-54years	Male nonveterans between 35 and 54 years old
VeteranStatus_PercentageOfVeterans_Male_55-64years	Male veterans between 55 and 64 years old
VeteranStatus_PercentageOfNonVeterans_Male_55-64years	Male nonveterans between 55 and 64 years old
VeteranStatus_PercentageOfVeterans_Male_65-74years	Male veterans between 65 and 74 years old
VeteranStatus_PercentageOfNonVeterans_Male_65-74years	Male nonveterans between 65 and 74 years old
VeteranStatus_PercentageOfVeterans_Male_75andolder	Male veterans 75 years and older
VeteranStatus_PercentageOfNonVeterans_Male_75andolder	Male nonveterans 75 years and older
VeteranStatus_PercentageOfVeterans_Female	Female veterans
VeteranStatus_PercentageOfNonVeterans_Female	Female nonveterans
VeteranStatus_PercentageOfVeterans_Female_18-34years	Female veterans between 18 and 34 years old
VeteranStatus_PercentageOfNonVeterans_Female_18-34years	Female nonveterans between 18 and 34 years old
VeteranStatus_PercentageOfVeterans_Female_35-54years	Female veterans between 35 and 54 years old
VeteranStatus_PercentageOfNonVeterans_Female_35-54years	Female nonveterans between 35 and 54 years old
VeteranStatus_PercentageOfVeterans_Female_55-64years	Female veterans between 55 and 64 years old
VeteranStatus_PercentageOfNonVeterans_Female_55-64years	Female nonveterans between 55 and 64 years old
VeteranStatus_PercentageOfVeterans_Female_65-74years	Female veterans between 65 and 74 years old
VeteranStatus_PercentageOfNonVeterans_Female_65-74years	Female nonveterans between 65 and 74 years old
VeteranStatus_PercentageOfVeterans_Female_75andolder	Female veterans 75 years and older
VeteranStatus_PercentageOfNonVeterans_Female_75andolder	Female nonveterans 75 years and older
VeteranStatusByEducation_Veteran_LessThanHighSchool	Veterans 25 years and older with less than a high school education
VeteranStatusByEducation_Veteran_HighSchoolGraduate	Veterans 25 years and older with a high school education (including equivalency)
VeteranStatusByEducation_Veteran_SomeCollege	Veterans 25 years and older with some college education
VeteranStatusByEducation_Veteran_BachelorsOrHigher	Veterans 25 years and older with a Bachelors degree or higher
VeteranStatusByEducation_NonVeteran_LessThanHighSchool	Nonveterans 25 years and older with less than a high school education
VeteranStatusByEducation_NonVeteran_HighSchoolGraduate	Nonveterans 25 years and older with a high school education (including equivalency)
VeteranStatusByEducation_NonVeteran_SomeCollege	Nonveterans 25 years and older with some college education
VeteranStatusByEducation_NonVeteran_BachelorsOrHigher	Nonveterans 25 years and older with a Bachelors degree or higher
WorkStatusPast12Months_16-19years_WorkedLast12Months	Population between 16 and 19 years old who have worked in the last year
WorkStatusPast12Months_16-19years_WorkedLast12Months_WorkedFullTime	Population between 16 and 19 years old who have worked full time in the last year
WorkStatusPast12Months_16-19years_WorkedLast12Months_WorkedPartTime	Population between 16 and 19 years old who have worked part time in the last year
WorkStatusPast12Months_16-19years_DidNotWorkLast12Months	Population between 16 and 19 years old who have not worked in the last year
WorkStatusPast12Months_20-24years_WorkedLast12Months	Population between 20 and 24 years old who have worked in the last year
WorkStatusPast12Months_20-24years_WorkedLast12Months_WorkedFullTime	Population between 20 and 24 years old who have worked full time in the last year
WorkStatusPast12Months_20-24years_WorkedLast12Months_WorkedPartTime	Population between 20 and 24 years old who have worked part time in the last year
WorkStatusPast12Months_20-24years_DidNotWorkLast12Months	Population between 20 and 24 years old who have not worked in the last year
WorkStatusPast12Months_25-44years_WorkedLast12Months	Population between 25 and 44 years old who have worked in the last year
WorkStatusPast12Months_25-44years_WorkedLast12Months_WorkedFullTime	Population between 25 and 44 years old who have worked full time in the last year
WorkStatusPast12Months_25-44years_WorkedLast12Months_WorkedPartTime	Population between 25 and 44 years old who have worked part time in the last year
WorkStatusPast12Months_25-44years_DidNotWorkLast12Months	Population between 25 and 44 years old who have not worked in the last year
WorkStatusPast12Months_45-54years_WorkedLast12Months	Population between 45 and 54 years old who have worked in the last year
WorkStatusPast12Months_45-54years_WorkedLast12Months_WorkedFullTime	Population between 45 and 54 years old who have worked full time in the last year
WorkStatusPast12Months_45-54years_WorkedLast12Months_WorkedPartTime	Population between 45 and 54 years old who have worked part time in the last year
WorkStatusPast12Months_45-54years_DidNotWorkLast12Months	Population between 45 and 54 years old who have not worked in the last year
WorkStatusPast12Months_55-64years_WorkedLast12Months	Population between 55 and 64 years old who have worked in the last year
WorkStatusPast12Months_55-64years_WorkedLast12Months_WorkedFullTime	Population between 55 and 64 years old who have worked full time in the last year
WorkStatusPast12Months_55-64years_WorkedLast12Months_WorkedPartTime	Population between 55 and 64 years old who have worked part time in the last year
WorkStatusPast12Months_55-64years_DidNotWorkLast12Months	Population between 55 and 64 years old who have not worked in the last year
WorkStatusPast12Months_65-69years_WorkedLast12Months	Population between 65 and 69 years old who have worked in the last year
WorkStatusPast12Months_65-69years_WorkedLast12Months_WorkedFullTime	Population between 65 and 69 years old who have worked full time in the last year
WorkStatusPast12Months_65-69years_WorkedLast12Months_WorkedPartTime	Population between 65 and 69 years old who have worked part time in the last year
WorkStatusPast12Months_65-69years_DidNotWorkLast12Months	Population between 65 and 69 years old who have not worked in the last year
WorkStatusPast12Months_70plusyears_WorkedLast12Months	Population 70 years and older who have worked in the last year
WorkStatusPast12Months_70plusyears_WorkedLast12Months_WorkedFullTime	Population 70 years and older who have worked full time in the last year
WorkStatusPast12Months_70plusyears_WorkedLast12Months_WorkedPartTime	Population 70 years and older who have worked part time in the last year
WorkStatusPast12Months_70plusyears_DidNotWorkLast12Months	Population 70 years and older who have not worked in the last year
Number_Of_Housing_Units	Total number of housing units
OccupancyStatus_Occupied	Housing units that are occupied
OccupancyStatus_Vacant	Housing units that are vacant
Tenure_OwnerOccupied	Occupied housing units that are occupied by the homeowner
Tenure_RenterOccupied	Occupied housing units that are occupied by a renter
VacancyStatus_ForRent	Vacant housing units that are available for rent
VacancyStatus_RentedNotOccupied	Vacant housing units that are rented but not occupied
VacancyStatus_ForSale	Vacant housing units that are for sale
VacancyStatus_SoldNotOccupied	Vacant housing units that are sold but not occupied
VacancyStatus_ForSeasonalRecreationalOccasionalUse	Vacant housing units that are for seasonal, recreational, and occasional use
VacancyStatus_ForMigrantWorkers	Vacant housing units that are for migrant workers
VacancyStatus_OtherVacant	Vacant housing units that are vacant for other reasons
VacancyCurrentResidenceElsewhere_CurrentResidenceElsewhere	Vacant housing units that where the current resident resides elsewhere
VacancyCurrentResidenceElsewhere_AllOtherVacantUnits	Vacant housing units that are all other vacant units
RaceOfHouseholder_WhiteAlone	Occupied housing units, householder is White alone
RaceOfHouseholder_BlackorAfricanAmericanAlone	Occupied housing units, householder is Black or African American alone
RaceOfHouseholder_AmericanIndianandAlaskanNativeAlone	Occupied housing units, householder is American Indian and Alaskan Native alone
RaceOfHouseholder_AsianAlone	Occupied housing units, householder is Asian alone
RaceOfHouseholder_NativeHawaiianandOtherPacificIslanderAlone	Occupied housing units, householder is Native Hawaiian and Other Pacific Islander alone
RaceOfHouseholder_SomeOtherRaceAlone	Occupied housing units, householder is some other race alone alone
RaceOfHouseholder_TwoOrMoreRaces	Occupied housing units, householder is two or more races
RaceOfHouseholder_TwoOrMoreRaces_TwoRacesIncludingSomeOtherRace	Occupied housing units, householder is two or more races including some other race
RaceOfHouseholder_TwoOrMoreRaces_ExcludingSomeOtherRaceAndThreeOrMoreRaces	Occupied housing units, householder is two or more races excluding some other race and three or more races
AgeOfHouseholder_OwnerOccupied_15-24years	Owner occupied units, age between 15 and 24 years
AgeOfHouseholder_OwnerOccupied_25-34years	Owner occupied units, age between 25 and 234 years
AgeOfHouseholder_OwnerOccupied_35-44years	Owner occupied units, age between 35 and 44 years
AgeOfHouseholder_OwnerOccupied_45-54years	Owner occupied units, age between 45 and 54 years
AgeOfHouseholder_OwnerOccupied_55-59years	Owner occupied units, age between 55 and 59 years
AgeOfHouseholder_OwnerOccupied_60-64years	Owner occupied units, age between 60 and 64 years
AgeOfHouseholder_OwnerOccupied_65-74years	Owner occupied units, age between 65 and 74 years
AgeOfHouseholder_OwnerOccupied_75-84years	Owner occupied units, age between 75 and 84 years
AgeOfHouseholder_OwnerOccupied_85plusyears	Owner occupied units, age 85 years and older
AgeOfHouseholder_RenterOccupied_15-24years	Renter occupied units, age between 15 and 24 years
AgeOfHouseholder_RenterOccupied_25-34years	Renter occupied units, age between 25 and 234 years
AgeOfHouseholder_RenterOccupied_35-44years	Renter occupied units, age between 35 and 44 years
AgeOfHouseholder_RenterOccupied_45-54years	Renter occupied units, age between 45 and 54 years
AgeOfHouseholder_RenterOccupied_55-59years	Renter occupied units, age between 55 and 59 years
AgeOfHouseholder_RenterOccupied_60-64years	Renter occupied units, age between 60 and 64 years
AgeOfHouseholder_RenterOccupied_65-74years	Renter occupied units, age between 65 and 74 years
AgeOfHouseholder_RenterOccupied_75-84years	Renter occupied units, age between 75 and 84 years
AgeOfHouseholder_RenterOccupied_85plusyears	Renter occupied units, age 85 years and older
HouseholdSize_OwnerOccupied_1PersonHousehold	Owner occupied units with 1 person in the household
HouseholdSize_OwnerOccupied_2PersonHousehold	Owner occupied units with 2 people in the household
HouseholdSize_OwnerOccupied_3PersonHousehold	Owner occupied units with 3 people in the household
HouseholdSize_OwnerOccupied_4PersonHousehold	Owner occupied units with 4 people in the household
HouseholdSize_OwnerOccupied_5PersonHousehold	Owner occupied units with 5 people in the household
HouseholdSize_OwnerOccupied_6PersonHousehold	Owner occupied units with 6 people in the household
HouseholdSize_OwnerOccupied_7orMorePersonHousehold	Owner occupied units with 7 or more people in the household
HouseholdSize_RenterOccupied_1PersonHousehold	Renter occupied units with 1 person in the household
HouseholdSize_RenterOccupied_2PersonHousehold	Renter occupied units with 2 people in the household
HouseholdSize_RenterOccupied_3PersonHousehold	Renter occupied units with 3 people in the household
HouseholdSize_RenterOccupied_4PersonHousehold	Renter occupied units with 4 people in the household
HouseholdSize_RenterOccupied_5PersonHousehold	Renter occupied units with 5 people in the household
HouseholdSize_RenterOccupied_6PersonHousehold	Renter occupied units with 6 people in the household
HouseholdSize_RenterOccupied_7orMorePersonHousehold	Renter occupied units with 7 or more people in the household
TenureByEduAttainment_OwnerOccupied_LessThanHighSchool	Owner occupied units, householder has less than a high school education
TenureByEduAttainment_OwnerOccupied_HighSchoolGraduate	Owner occupied units, householder has a high school education (including equivalency)
TenureByEduAttainment_OwnerOccupied_SomeCollege	Owner occupied units, householder has some college education
TenureByEduAttainment_OwnerOccupied_BachelorsDegreeOrHigher	Owner occupied units, householder has a Bachelors degree or higher
TenureByEduAttainment_RenterOccupied_LessThanHighSchool	Renter occupied units, householder has less than a high school education
TenureByEduAttainment_RenterOccupied_HighSchoolGraduate	Renter occupied units, householder has a high school education (including equivalency)
TenureByEduAttainment_RenterOccupied_SomeCollege	Renter occupied units, householder has some college education
TenureByEduAttainment_RenterOccupied_BachelorsDegreeOrHigher	Renter occupied units, householder has a Bachelors degree or higher
TenureByOccupantsPerRoom_OwnerOccupied_point5OrLess	Owner occupied units with 0.5 occupants per room or less
TenureByOccupantsPerRoom_OwnerOccupied_point51-1	Owner occupied units with between 0.51 and 1 occupants per room
TenureByOccupantsPerRoom_OwnerOccupied_1point01-1point5	Owner occupied units with between 1.01 and 1.5 occupants per room
TenureByOccupantsPerRoom_OwnerOccupied_1point51-2	Owner occupied units with between 1.51 and 2 occupants per room
TenureByOccupantsPerRoom_OwnerOccupied_2point01OrMore	Owner occupied units with 2.01 occupants per room or more
TenureByOccupantsPerRoom_RenterOccupied_point5OrLess	Renter occupied units with 0.5 occupants per room or less
TenureByOccupantsPerRoom_RenterOccupied_point51-1	Renter occupied units with between 0.51 and 1 occupants per room
TenureByOccupantsPerRoom_RenterOccupied_1point01-1point5	Renter occupied units with between 1.01 and 1.5 occupants per room
TenureByOccupantsPerRoom_RenterOccupied_1point51-2	Renter occupied units with between 1.51 and 2 occupants per room
TenureByOccupantsPerRoom_RenterOccupied_2point01OrMore	Renter occupied units with 2.01 occupants per room or more
PlumbingFacilities_OwnerOccupied_CompleteFacilities	Owner occupied units with complete plumbing facilities (hot and cold running water and a bathtub or shower)
PlumbingFacilities_OwnerOccupied_LackingCompleteFacilities	Owner occupied units lacking complete plumbing facilities (hot and cold running water and a bathtub or shower)
PlumbingFacilities_RenterOccupied_CompleteFacilities	Renter occupied units with complete plumbing facilities (hot and cold running water and a bathtub or shower)
PlumbingFacilities_RenterOccupied_LackingCompleteFacilities	Renter occupied units lacking complete plumbing facilities (hot and cold running water and a bathtub or shower)
Median_Number_Of_Rooms	Median number of rooms
TenureByNumberOfRooms_OwnerOccupied_1room	Owner occupied units with 1 room
TenureByNumberOfRooms_OwnerOccupied_2rooms	Owner occupied units with 2 rooms
TenureByNumberOfRooms_OwnerOccupied_3rooms	Owner occupied units with 3 rooms
TenureByNumberOfRooms_OwnerOccupied_4rooms	Owner occupied units with 4 rooms
TenureByNumberOfRooms_OwnerOccupied_5rooms	Owner occupied units with 5 rooms
TenureByNumberOfRooms_OwnerOccupied_6rooms	Owner occupied units with 6 rooms
TenureByNumberOfRooms_OwnerOccupied_7rooms	Owner occupied units with 7 rooms
TenureByNumberOfRooms_OwnerOccupied_8rooms	Owner occupied units with 8 rooms
TenureByNumberOfRooms_OwnerOccupied_9orMoreRooms	Owner occupied units with 9 or more rooms
TenureByNumberOfRooms_RenterOccupied_1room	Renter occupied units with 1 room
TenureByNumberOfRooms_RenterOccupied_2rooms	Renter occupied units with 2 rooms
TenureByNumberOfRooms_RenterOccupied_3rooms	Renter occupied units with 3 rooms
TenureByNumberOfRooms_RenterOccupied_4rooms	Renter occupied units with 4 rooms
TenureByNumberOfRooms_RenterOccupied_5rooms	Renter occupied units with 5 rooms
TenureByNumberOfRooms_RenterOccupied_6rooms	Renter occupied units with 6 rooms
TenureByNumberOfRooms_RenterOccupied_7rooms	Renter occupied units with 7 rooms
TenureByNumberOfRooms_RenterOccupied_8rooms	Renter occupied units with 8 rooms
TenureByNumberOfRooms_RenterOccupied_9orMoreRooms	Renter occupied units with 9 or more rooms
Median_Number_Of_Rooms_OwnerOccupied	Median number of rooms for owner occupied housing units
Median_Number_Of_Rooms_RenterOccupied	Median number of rooms for renter occupied housing units
UnitsInStructure_1Detached	Housing units with 1 detached unit
UnitsInStructure_1Attached	Housing units with 1 attached unit
UnitsInStructure_2	Housing units with 2 units
UnitsInStructure_3or4	Housing units with 3 or 4 units
UnitsInStructure_5to9	Housing units with 5 to 9 units
UnitsInStructure_10to19	Housing units with 10 to 19 units
UnitsInStructure_20to49	Housing units with 20 to 49 units
UnitsInStructure_50orMore	Housing units with 50 or more units
UnitsInStructure_MobileHome	Housing units that are mobile homes
UnitsInStructure_BoatRVVanEtc	Housing units that are boats, RVs, vans, etc
Percentage_UnitsWithMortgage	Owner occupied units with a mortgage
Percentage_UnitsWithoutMortgage	Owner occupied units without a mortgage
MortgageStatus_ByAge_WithMortgage_15-34years	Owner occupied units with a mortgage with householders between 15 and 34 years old
MortgageStatus_ByAge_WithMortgage_35-44years	Owner occupied units with a mortgage with householders between 35 and 44 years old
MortgageStatus_ByAge_WithMortgage_45-54years	Owner occupied units with a mortgage with householders between 45 and 54 years old
MortgageStatus_ByAge_WithMortgage_55-59years	Owner occupied units with a mortgage with householders between 55 and 59 years old
MortgageStatus_ByAge_WithMortgage_60-64years	Owner occupied units with a mortgage with householders between 60 and 64 years old
MortgageStatus_ByAge_WithMortgage_65-74years	Owner occupied units with a mortgage with householders between 65 and 74 years old
MortgageStatus_ByAge_WithMortgage_75andolder	Owner occupied units with a mortgage with householders 75 years and older
MortgageStatus_ByAge_WithoutMortgage_15-34years	Renter occupied units with a mortgage with householders between 15 and 34 years old
MortgageStatus_ByAge_WithoutMortgage_35-44years	Renter occupied units with a mortgage with householders between 35 and 44 years old
MortgageStatus_ByAge_WithoutMortgage_45-54years	Renter occupied units with a mortgage with householders between 45 and 54 years old
MortgageStatus_ByAge_WithoutMortgage_55-59years	Renter occupied units with a mortgage with householders between 55 and 59 years old
MortgageStatus_ByAge_WithoutMortgage_60-64years	Renter occupied units with a mortgage with householders between 60 and 64 years old
MortgageStatus_ByAge_WithoutMortgage_65-74years	Renter occupied units with a mortgage with householders between 65 and 74 years old
MortgageStatus_ByAge_WithoutMortgage_75andolder	Renter occupied units with a mortgage with householders 75 years and older
MedianGrossRent	Median Gross Rent in USD
UnitsInStructure_OwnerOccupied_1Detached	Owner occupied housing units with 1 detached unit
UnitsInStructure_OwnerOccupied_1Attached	Owner occupied housing units with 1 attached unit
UnitsInStructure_OwnerOccupied_2	Owner occupied housing units with 2 units
UnitsInStructure_OwnerOccupied_3or4	Owner occupied housing units with 3 or 4 units
UnitsInStructure_OwnerOccupied_5to9	Owner occupied housing units with 5 to 9 units
UnitsInStructure_OwnerOccupied_10to19	Owner occupied housing units with 10 to 19 units
UnitsInStructure_OwnerOccupied_20to49	Owner occupied housing units with 20 to 49 units
UnitsInStructure_OwnerOccupied_50orMore	Owner occupied housing units with 50 or more units
UnitsInStructure_OwnerOccupied_MobileHome	Owner occupied housing units that are mobile homes
UnitsInStructure_OwnerOccupied_BoatRVVanEtc	Owner occupied housing units that are boats, RVs, vans, etc
UnitsInStructure_RenterOccupied_1Detached	Renter occupied housing units with 1 detached unit
UnitsInStructure_RenterOccupied_1Attached	Renter occupied housing units with 1 attached unit
UnitsInStructure_RenterOccupied_2	Renter occupied housing units with 2 units
UnitsInStructure_RenterOccupied_3or4	Renter occupied housing units with 3 or 4 units
UnitsInStructure_RenterOccupied_5to9	Renter occupied housing units with 5 to 9 units
UnitsInStructure_RenterOccupied_10to19	Renter occupied housing units with 10 to 19 units
UnitsInStructure_RenterOccupied_20to49	Renter occupied housing units with 20 to 49 units
UnitsInStructure_RenterOccupied_50orMore	Renter occupied housing units with 50 or more units
UnitsInStructure_RenterOccupied_MobileHome	Renter occupied housing units that are mobile homes
UnitsInStructure_RenterOccupied_BoatRVVanEtc	Renter occupied housing units that are boats, RVs, vans, etc
YearStructureBuilt_2014orLater	Housing units built 2014 or later
YearStructureBuilt_2010-2013	Housing units built between 2010 and 2013
YearStructureBuilt_2000-2009	Housing units built between 2000 and 2009
YearStructureBuilt_1990-1999	Housing units built between 1990 and 1999
YearStructureBuilt_1980-1989	Housing units built between 1980 and 1989
YearStructureBuilt_1970-1979	Housing units built between 1970 and 1979
YearStructureBuilt_1960-1969	Housing units built between 1960 and 1969
YearStructureBuilt_1950-1959	Housing units built between 1950 and 1959
YearStructureBuilt_1940-1949	Housing units built between 1940 and 1949
YearStructureBuilt_1939orEarlier	Housing units built 1939 or earlier
Median_Year_Structure_Built	Median year structure built
YearStructureBuilt_2014orLater_OwnerOccupied	Owner occupied housing units built 2014 or later
YearStructureBuilt_2010-2013_OwnerOccupied	Owner occupied housing units built between 2010 and 2013
YearStructureBuilt_2000-2009_OwnerOccupied	Owner occupied housing units built between 2000 and 2009
YearStructureBuilt_1990-1999_OwnerOccupied	Owner occupied housing units built between 1990 and 1999
YearStructureBuilt_1980-1989_OwnerOccupied	Owner occupied housing units built between 1980 and 1989
YearStructureBuilt_1970-1979_OwnerOccupied	Owner occupied housing units built between 1970 and 1979
YearStructureBuilt_1960-1969_OwnerOccupied	Owner occupied housing units built between 1960 and 1969
YearStructureBuilt_1950-1959_OwnerOccupied	Owner occupied housing units built between 1950 and 1959
YearStructureBuilt_1940-1949_OwnerOccupied	Owner occupied housing units built between 1940 and 1949
YearStructureBuilt_1939orEarlier_OwnerOccupied	Owner occupied housing units built 1939 or earlier
YearStructureBuilt_2014orLater_RenterOccupied	Renter occupied housing units built 2014 or later
YearStructureBuilt_2010-2013_RenterOccupied	Renter occupied housing units built between 2010 and 2013
YearStructureBuilt_2000-2009_RenterOccupied	Renter occupied housing units built between 2000 and 2009
YearStructureBuilt_1990-1999_RenterOccupied	Renter occupied housing units built between 1990 and 1999
YearStructureBuilt_1980-1989_RenterOccupied	Renter occupied housing units built between 1980 and 1989
YearStructureBuilt_1970-1979_RenterOccupied	Renter occupied housing units built between 1970 and 1979
YearStructureBuilt_1960-1969_RenterOccupied	Renter occupied housing units built between 1960 and 1969
YearStructureBuilt_1950-1959_RenterOccupied	Renter occupied housing units built between 1950 and 1959
YearStructureBuilt_1940-1949_RenterOccupied	Renter occupied housing units built between 1940 and 1949
YearStructureBuilt_1939orEarlier_RenterOccupied	Renter occupied housing units built 1939 or earlier
Median_Year_Structure_Built_OwnerOccupied	Median year owner occupied structure built
Median_Year_Structure_Built_RenterOccupied	Median year renter occupied structure built
YearHouseholderMovedIn_OwnerOccupied_2017orLater	Owner occupied units, householder moved in 2017 or later
YearHouseholderMovedIn_OwnerOccupied_2015-2016	Owner occupied units, householder moved in between 2015 and 2016
YearHouseholderMovedIn_OwnerOccupied_2010-2014	Owner occupied units, householder moved in between 2010 and 2014
YearHouseholderMovedIn_OwnerOccupied_2000-2009	Owner occupied units, householder moved in between 2000 and 2009
YearHouseholderMovedIn_OwnerOccupied_1990-1999	Owner occupied units, householder moved in between 1990 and 1999
YearHouseholderMovedIn_OwnerOccupied_1989orEarlier	Owner occupied units, householder moved in between 1989 or earlier
YearHouseholderMovedIn_RenterOccupied_2017orLater	Renter occupied units, householder moved in 2017 or later
YearHouseholderMovedIn_RenterOccupied_2015-2016	Renter occupied units, householder moved in between 2015 and 2016
YearHouseholderMovedIn_RenterOccupied_2010-2014	Renter occupied units, householder moved in between 2010 and 2014
YearHouseholderMovedIn_RenterOccupied_2000-2009	Renter occupied units, householder moved in between 2000 and 2009
YearHouseholderMovedIn_RenterOccupied_1990-1999	Renter occupied units, householder moved in between 1990 and 1999
YearHouseholderMovedIn_RenterOccupied_1989orEarlier	Renter occupied units, householder moved in between 1989 or earlier
Median_Year_Moved_Into_Unit_OwnerOccupied	Median year householder moved into owner occupied unit
Median_Year_Moved_Into_Unit_RenterOccupied	Median year householder moved into renter occupied unit
HouseHeatingFuel_UtilityGas	Occupied housing units, heating fuel is piped gas
HouseHeatingFuel_BottledTankorLPGas	Occupied housing units, heating fuel is bottled, tanked, or LP gas
HouseHeatingFuel_Electric	Occupied housing units, heating fuel is electricity
HouseHeatingFuel_FuelOilKeroseneEtc	Occupied housing units, heating fuel is fuel, oil, kerosene, etc
HouseHeatingFuel_CoalorCoke	Occupied housing units, heating fuel is coal or coke
HouseHeatingFuel_Wood	Occupied housing units, heating fuel is wood
HouseHeatingFuel_SolarEnergy	Occupied housing units, heating fuel is solar energy
HouseHeatingFuel_OtherFuel	Occupied housing units, heating fuel is some other fuel
HouseHeatingFuel_NoFuelUsed	Occupied housing units, no heating fuel is used
Bedrooms_NoBedroom	Housing units with no bedrooms
Bedrooms_1Bedroom	Housing units with 1 bedroom
Bedrooms_2Bedrooms	Housing units with 2 bedrooms
Bedrooms_3Bedrooms	Housing units with 3 bedrooms
Bedrooms_4Bedrooms	Housing units with 4 bedrooms
Bedrooms_5orMoreBedrooms	Housing units with 5 or more bedrooms
Bedrooms_NoBedroom_OwnerOccupied	Owner occupied housing units with no bedrooms
Bedrooms_1Bedroom_OwnerOccupied	Owner occupied housing units with 1 bedroom
Bedrooms_2Bedrooms_OwnerOccupied	Owner occupied housing units with 2 bedrooms
Bedrooms_3Bedrooms_OwnerOccupied	Owner occupied housing units with 3 bedrooms
Bedrooms_4Bedrooms_OwnerOccupied	Owner occupied housing units with 4 bedrooms
Bedrooms_5orMoreBedrooms_OwnerOccupied	Owner occupied housing units with 5 or more bedrooms
Bedrooms_NoBedroom_RenterOccupied	Renter occupied housing units with no bedrooms
Bedrooms_1Bedroom_RenterOccupied	Renter occupied housing units with 1 bedroom
Bedrooms_2Bedrooms_RenterOccupied	Renter occupied housing units with 2 bedrooms
Bedrooms_3Bedrooms_RenterOccupied	Renter occupied housing units with 3 bedrooms
Bedrooms_4Bedrooms_RenterOccupied	Renter occupied housing units with 4 bedrooms
Bedrooms_5orMoreBedrooms_RenterOccupied	Renter occupied housing units with 5 or more bedrooms
TelephoneService_OwnerOccupied_ServiceAvailable	Owner occupied housing units with telephone service available
TelephoneService_OwnerOccupied_ServiceAvailable_15-34years	Owner occupied housing units with telephone service available where the householder is between ages 15 and 34
TelephoneService_OwnerOccupied_ServiceAvailable_35-64years	Owner occupied housing units with telephone service available where the householder is between ages 35 and 64
TelephoneService_OwnerOccupied_ServiceAvailable_65andOlder	Owner occupied housing units with telephone service available where the householder is 65 year and older
TelephoneService_OwnerOccupied_NoServiceAvailable	Owner occupied housing units with no telephone service available
TelephoneService_OwnerOccupied_NoServiceAvailable_15-34years	Owner occupied housing units with no telephone service available where the householder is between ages 15 and 34
TelephoneService_OwnerOccupied_NoServiceAvailable_35-64years	Owner occupied housing units with no telephone service available where the householder is between ages 35 and 64
TelephoneService_OwnerOccupied_NoServiceAvailable_65andOlder	Owner occupied housing units with no telephone service available where the householder is 65 year and older
TelephoneService_RenterOccupied_ServiceAvailable	Renter occupied housing units with telephone service available
TelephoneService_RenterOccupied_ServiceAvailable_15-34years	Renter occupied housing units with telephone service available where the householder is between ages 15 and 34
TelephoneService_RenterOccupied_ServiceAvailable_35-64years	Renter occupied housing units with telephone service available where the householder is between ages 35 and 64
TelephoneService_RenterOccupied_ServiceAvailable_65andOlder	Renter occupied housing units with telephone service available where the householder is 65 year and older
TelephoneService_RenterOccupied_NoServiceAvailable	Renter occupied housing units with no telephone service available
TelephoneService_RenterOccupied_NoServiceAvailable_15-34years	Renter occupied housing units with no telephone service available where the householder is between ages 15 and 34
TelephoneService_RenterOccupied_NoServiceAvailable_35-64years	Renter occupied housing units with no telephone service available where the householder is between ages 35 and 64
TelephoneService_RenterOccupied_NoServiceAvailable_65andOlder	Renter occupied housing units with no telephone service available where the householder is 65 year and older
VehiclesAvailable_OwnerOccupied_NoVehicleAvailable	Owner occupied housing units with no vehicles available
VehiclesAvailable_OwnerOccupied_1VehicleAvailable	Owner occupied housing units with 1 vehicle available
VehiclesAvailable_OwnerOccupied_2VehiclesAvailable	Owner occupied housing units with 2 vehicles available
VehiclesAvailable_OwnerOccupied_3VehiclesAvailable	Owner occupied housing units with 3 vehicles available
VehiclesAvailable_OwnerOccupied_4VehiclesAvailable	Owner occupied housing units with 4 vehicles available
VehiclesAvailable_OwnerOccupied_5orMoreVehiclesAvailable	Owner occupied housing units with 5 or more vehicles available
VehiclesAvailable_RenterOccupied_NoVehicleAvailable	Renter occupied housing units with no vehicles available
VehiclesAvailable_RenterOccupied_1VehicleAvailable	Renter occupied housing units with 1 vehicle available
VehiclesAvailable_RenterOccupied_2VehiclesAvailable	Renter occupied housing units with 2 vehicles available
VehiclesAvailable_RenterOccupied_3VehiclesAvailable	Renter occupied housing units with 3 vehicles available
VehiclesAvailable_RenterOccupied_4VehiclesAvailable	Renter occupied housing units with 4 vehicles available
VehiclesAvailable_RenterOccupied_5orMoreVehiclesAvailable	Renter occupied housing units with 5 or more vehicles available
KitchenFacilities_OwnerOccupied_CompleteFacilities	Owner occupied housing units with complete kitchen facilities (a sink with a faucet, a stove or range, and a refrigerator)
KitchenFacilities_OwnerOccupied_LackingCompleteFacilities	Owner occupied housing units lacking complete kitchen facilities (a sink with a faucet, a stove or range, and a refrigerator)
KitchenFacilities_RenterOccupied_CompleteFacilities	Renter occupied housing units with complete kitchen facilities (a sink with a faucet, a stove or range, and a refrigerator)
KitchenFacilities_RenterOccupied_LackingCompleteFacilities	Renter occupied housing units lacking complete kitchen facilities (a sink with a faucet, a stove or range, and a refrigerator)
MealsIncludedInRent_15-54years_MealsIncluded	Renter occupied units paying cash rent between the ages of 15 and 54 where meals are included in rent
MealsIncludedInRent_15-54years_MealsNotIncluded	Renter occupied units paying cash rent between the ages of 15 and 54 where meals are not included in rent
MealsIncludedInRent_55-64years_MealsIncluded	Renter occupied units paying cash rent between the ages of 55 and 64 where meals are included in rent
MealsIncludedInRent_55-64years_MealsNotIncluded	Renter occupied units paying cash rent between the ages of 55 and 64 where meals are not included in rent
MealsIncludedInRent_65-74years_MealsIncluded	Renter occupied units paying cash rent between the ages of 65 and 74 where meals are included in rent
MealsIncludedInRent_65-74years_MealsNotIncluded	Renter occupied units paying cash rent between the ages of 65 and 74 where meals are not included in rent
MealsIncludedInRent_75andOver_MealsIncluded	Renter occupied units paying cash rent 75 years and older where meals are included in rent
MealsIncludedInRent_75andOver_MealsNotIncluded	Renter occupied units paying cash rent 75 years and older where meals are not included in rent
GrossRent_WithCashRent	Renter occupied units, cash rent
GrossRent_WithCashRent_LessThan100	Renter occupied units, cash rent less than $100 USD
GrossRent_WithCashRent_100-149	Renter occupied units, cash rent between $100 and $149 USD
GrossRent_WithCashRent_150-199	Renter occupied units, cash rent between $150 and $199 USD
GrossRent_WithCashRent_200-249	Renter occupied units, cash rent between $200 and $249 USD
GrossRent_WithCashRent_250-299	Renter occupied units, cash rent between $250 and $299 USD
GrossRent_WithCashRent_300-349	Renter occupied units, cash rent between $300 and $349 USD
GrossRent_WithCashRent_350-399	Renter occupied units, cash rent between $350 and $399 USD
GrossRent_WithCashRent_400-449	Renter occupied units, cash rent between $400 and $449 USD
GrossRent_WithCashRent_450-499	Renter occupied units, cash rent between $450 and $499 USD
GrossRent_WithCashRent_500-549	Renter occupied units, cash rent between $500 and $549 USD
GrossRent_WithCashRent_550-599	Renter occupied units, cash rent between $550 and $599 USD
GrossRent_WithCashRent_600-649	Renter occupied units, cash rent between $600 and $649 USD
GrossRent_WithCashRent_650-699	Renter occupied units, cash rent between $650 and $699 USD
GrossRent_WithCashRent_700-749	Renter occupied units, cash rent between $700 and $749 USD
GrossRent_WithCashRent_750-799	Renter occupied units, cash rent between $750 and $799 USD
GrossRent_WithCashRent_800-899	Renter occupied units, cash rent between $800 and $899 USD
GrossRent_WithCashRent_900-999	Renter occupied units, cash rent between $900 and $999 USD
GrossRent_WithCashRent_1000-1249	Renter occupied units, cash rent between $1000 and $1249 USD
GrossRent_WithCashRent_1250-1499	Renter occupied units, cash rent between $1250 and $1499 USD
GrossRent_WithCashRent_1500-1999	Renter occupied units, cash rent between $1500 and $1999 USD
GrossRent_WithCashRent_2000-2499	Renter occupied units, cash rent between $2000 and $2499 USD
GrossRent_WithCashRent_2500-2999	Renter occupied units, cash rent between $2500 and $2999 USD
GrossRent_WithCashRent_3000-3499	Renter occupied units, cash rent between $3000 and $3499 USD
GrossRent_WithCashRent_3500orMore	Renter occupied units, cash rent $3500 USD or more
GrossRent_NoCashRent	Renter occupied units, no cash rent
InclusionOfUtilitiesInRent_NotIncluded	Renter occupied units, utilities is not included in rent
InclusionOfUtilitiesInRent_Included	Renter occupied units, utilities is included in rent
GrossRent_PercentageOfHouseholdIncome_Lessthan10Perc	Renter occupied units, gross rent is less than 10 percent of household income
GrossRent_PercentageOfHouseholdIncome_10-15Perc	Renter occupied units, gross rent is between 10 and 15 percent of household income
GrossRent_PercentageOfHouseholdIncome_15-20Perc	Renter occupied units, gross rent is between 15 and 20 percent of household income
GrossRent_PercentageOfHouseholdIncome_20-25Perc	Renter occupied units, gross rent is between 20 and 25 percent of household income
GrossRent_PercentageOfHouseholdIncome_25-30Perc	Renter occupied units, gross rent is between 25 and 30 percent of household income
GrossRent_PercentageOfHouseholdIncome_30-35Perc	Renter occupied units, gross rent is between 30 and 35 percent of household income
GrossRent_PercentageOfHouseholdIncome_35-40Perc	Renter occupied units, gross rent is between 35 and 40 percent of household income
GrossRent_PercentageOfHouseholdIncome_40-50Perc	Renter occupied units, gross rent is between 40 and 50 percent of household income
GrossRent_PercentageOfHouseholdIncome_50PercOrMore	Renter occupied units, gross rent is 50 percent or more of household income
GrossRent_PercentageOfHouseholdIncome_NotComputed	Renter occupied units, gross rent as a percentage of household income is not computed
HomeValue_LessThan10k	Owner occupied units, home value less than $10,000 USD
HomeValue_10k-15k	Owner occupied units, home value between $10,000 and $15,000 USD
HomeValue_15k-20k	Owner occupied units, home value between $15,000 and $20,000 USD
HomeValue_20k-25k	Owner occupied units, home value between $20,000 and $25,000 USD
HomeValue_25k-30k	Owner occupied units, home value between $25,000 and $30,000 USD
HomeValue_30k-35k	Owner occupied units, home value between $30,000 and $35,000 USD
HomeValue_35k-40k	Owner occupied units, home value between $35,000 and $40,000 USD
HomeValue_40k-50k	Owner occupied units, home value between $40,000 and $50,000 USD
HomeValue_50k-60k	Owner occupied units, home value between $50,000 and $60,000 USD
HomeValue_60k-70k	Owner occupied units, home value between $60,000 and $70,000 USD
HomeValue_70k-80k	Owner occupied units, home value between $70,000 and $80,000 USD
HomeValue_80k-90k	Owner occupied units, home value between $80,000 and $90,000 USD
HomeValue_90k-100k	Owner occupied units, home value between $90,000 and $100,000 USD
HomeValue_100k-125k	Owner occupied units, home value between $100,000 and $125,000 USD
HomeValue_125k-150k	Owner occupied units, home value between $125,000 and $150,000 USD
HomeValue_150k-175k	Owner occupied units, home value between $150,000 and $175,000 USD
HomeValue_175k-200k	Owner occupied units, home value between $175,000 and $200,000 USD
HomeValue_200k-250k	Owner occupied units, home value between $200,000 and $250,000 USD
HomeValue_250k-300k	Owner occupied units, home value between $250,000 and $300,000 USD
HomeValue_300k-400k	Owner occupied units, home value between $300,000 and $400,000 USD
HomeValue_400k-500k	Owner occupied units, home value between $400,000 and $500,000 USD
HomeValue_500k-750k	Owner occupied units, home value between $500,000 and $750,000 USD
HomeValue_750k-1M	Owner occupied units, home value between $750,000 and $1,000,000 USD
HomeValue_1M-1point5M	Owner occupied units, home value between $1,000,000 and $1,500,000 USD
HomeValue_1point5M-2M	Owner occupied units, home value between $1,500,000 and $2,000,000 USD
HomeValue_2MOrMore	Owner occupied units, home value $2,000,000 or more
MortageStatus_UnitsWithMortgageOrSimilarDebt	Owner occupied units where the householder has a mortgage, contract to purchase, or similar debt
MortageStatus_UnitsWithMortgageOrSimilarDebt_EitherSecondMortgageOrHomeEquityLoanButNotBoth	Owner occupied units where the householder has either a second mortgage or home equity loan, but not both
MortageStatus_UnitsWithMortgageOrSimilarDebt_EitherSecondMortgageOrHomeEquityLoanButNotBoth_SecondMortgageOnly	Owner occupied units where the householder has a second mortgage
MortageStatus_UnitsWithMortgageOrSimilarDebt_EitherSecondMortgageOrHomeEquityLoanButNotBoth_HomeEquityLoanOnly	Owner occupied units where the householder has a home equity loan
MortageStatus_UnitsWithMortgageOrSimilarDebt_BothSecondMortgageAndHomeEquityLoan	Owner occupied units where the householder has both a second mortgage and home equity loan
MortageStatus_UnitsWithMortgageOrSimilarDebt_NoSecondMortgageOrHomeEquityLoan	Owner occupied units where the householder has no second mortgage or home equity loan
MortageStatus_UnitsWithoutMortgage	Owner occupied units without a mortgage, contract to purchase, or similar debt
MortgageStatusAndSelectedMonthlyOwnerCosts_WithMortgage_LessThan200	Owner occupied units with a mortgage where the monthly owner costs is less than $200 USD
MortgageStatusAndSelectedMonthlyOwnerCosts_WithMortgage_200-300	Owner occupied units with a mortgage where the monthly owner costs is between $200 and $300 USD
MortgageStatusAndSelectedMonthlyOwnerCosts_WithMortgage_300-400	Owner occupied units with a mortgage where the monthly owner costs is between $300 and $400 USD
MortgageStatusAndSelectedMonthlyOwnerCosts_WithMortgage_400-500	Owner occupied units with a mortgage where the monthly owner costs is between $400 and $500 USD
MortgageStatusAndSelectedMonthlyOwnerCosts_WithMortgage_500-600	Owner occupied units with a mortgage where the monthly owner costs is between $500 and $600 USD
MortgageStatusAndSelectedMonthlyOwnerCosts_WithMortgage_600-700	Owner occupied units with a mortgage where the monthly owner costs is between $600 and $700 USD
MortgageStatusAndSelectedMonthlyOwnerCosts_WithMortgage_700-800	Owner occupied units with a mortgage where the monthly owner costs is between $700 and $800 USD
MortgageStatusAndSelectedMonthlyOwnerCosts_WithMortgage_800-900	Owner occupied units with a mortgage where the monthly owner costs is between $800 and $900 USD
MortgageStatusAndSelectedMonthlyOwnerCosts_WithMortgage_900-1000	Owner occupied units with a mortgage where the monthly owner costs is between $900 and $1000 USD
MortgageStatusAndSelectedMonthlyOwnerCosts_WithMortgage_1000-1250	Owner occupied units with a mortgage where the monthly owner costs is between $1000 and $1250 USD
MortgageStatusAndSelectedMonthlyOwnerCosts_WithMortgage_1250-1500	Owner occupied units with a mortgage where the monthly owner costs is between $1250 and $1500 USD
MortgageStatusAndSelectedMonthlyOwnerCosts_WithMortgage_1500-2000	Owner occupied units with a mortgage where the monthly owner costs is between $1500 and $2000 USD
MortgageStatusAndSelectedMonthlyOwnerCosts_WithMortgage_2000-2500	Owner occupied units with a mortgage where the monthly owner costs is between $2000 and $2500 USD
MortgageStatusAndSelectedMonthlyOwnerCosts_WithMortgage_2500-3000	Owner occupied units with a mortgage where the monthly owner costs is between $2500 and $3000 USD
MortgageStatusAndSelectedMonthlyOwnerCosts_WithMortgage_3000-3500	Owner occupied units with a mortgage where the monthly owner costs is between $3000 and $3500 USD
MortgageStatusAndSelectedMonthlyOwnerCosts_WithMortgage_3500-4000	Owner occupied units with a mortgage where the monthly owner costs is between $3500 and $4000 USD
MortgageStatusAndSelectedMonthlyOwnerCosts_WithMortgage_4000orMore	Owner occupied units with a mortgage where the monthly owner costs is $4000 USD or more
MortgageStatusAndSelectedMonthlyOwnerCosts_WithoutMortgage_LessThan100	Owner occupied units without a mortgage where the monthly owner costs is less than $100 USD
MortgageStatusAndSelectedMonthlyOwnerCosts_WithoutMortgage_100-150	Owner occupied units without a mortgage where the monthly owner costs is between $100 and $150 USD
MortgageStatusAndSelectedMonthlyOwnerCosts_WithoutMortgage_150-200	Owner occupied units without a mortgage where the monthly owner costs is between $150 and $200 USD
MortgageStatusAndSelectedMonthlyOwnerCosts_WithoutMortgage_200-250	Owner occupied units without a mortgage where the monthly owner costs is between $200 and $250 USD
MortgageStatusAndSelectedMonthlyOwnerCosts_WithoutMortgage_250-300	Owner occupied units without a mortgage where the monthly owner costs is between $250 and $300 USD
MortgageStatusAndSelectedMonthlyOwnerCosts_WithoutMortgage_300-350	Owner occupied units without a mortgage where the monthly owner costs is between $300 and $350 USD
MortgageStatusAndSelectedMonthlyOwnerCosts_WithoutMortgage_350-400	Owner occupied units without a mortgage where the monthly owner costs is between $350 and $400 USD
MortgageStatusAndSelectedMonthlyOwnerCosts_WithoutMortgage_400-500	Owner occupied units without a mortgage where the monthly owner costs is between $400 and $500 USD
MortgageStatusAndSelectedMonthlyOwnerCosts_WithoutMortgage_500-600	Owner occupied units without a mortgage where the monthly owner costs is between $500 and $600 USD
MortgageStatusAndSelectedMonthlyOwnerCosts_WithoutMortgage_600-700	Owner occupied units without a mortgage where the monthly owner costs is between $600 and $700 USD
MortgageStatusAndSelectedMonthlyOwnerCosts_WithoutMortgage_700-800	Owner occupied units without a mortgage where the monthly owner costs is between $700 and $800 USD
MortgageStatusAndSelectedMonthlyOwnerCosts_WithoutMortgage_800-900	Owner occupied units without a mortgage where the monthly owner costs is between $800 and $900 USD
MortgageStatusAndSelectedMonthlyOwnerCosts_WithoutMortgage_900-1000	Owner occupied units without a mortgage where the monthly owner costs is between $900 and $1000 USD
MortgageStatusAndSelectedMonthlyOwnerCosts_WithoutMortgage_1000-1100	Owner occupied units without a mortgage where the monthly owner costs is between $1000 and $1100 USD
MortgageStatusAndSelectedMonthlyOwnerCosts_WithoutMortgage_1100-1200	Owner occupied units without a mortgage where the monthly owner costs is between $1100 and $1200 USD
MortgageStatusAndSelectedMonthlyOwnerCosts_WithoutMortgage_1200-1300	Owner occupied units without a mortgage where the monthly owner costs is between $1200 and $1300 USD
MortgageStatusAndSelectedMonthlyOwnerCosts_WithoutMortgage_1300-1400	Owner occupied units without a mortgage where the monthly owner costs is between $1300 and $1400 USD
MortgageStatusAndSelectedMonthlyOwnerCosts_WithoutMortgage_1400-1500	Owner occupied units without a mortgage where the monthly owner costs is between $1400 and $1500 USD
MortgageStatusAndSelectedMonthlyOwnerCosts_WithoutMortgage_1500orMore	Owner occupied units without a mortgage where the monthly owner costs is $1500 USD or more
MonthlyHousingCosts_LessThan100	Occupied units, monthly housing costs is less than $100 USD
MonthlyHousingCosts_100-200	Occupied units, monthly housing costs is between $100 and $200 USD
MonthlyHousingCosts_200-300	Occupied units, monthly housing costs is between $200 and $300 USD
MonthlyHousingCosts_300-400	Occupied units, monthly housing costs is between $300 and $400 USD
MonthlyHousingCosts_400-500	Occupied units, monthly housing costs is between $400 and $500 USD
MonthlyHousingCosts_500-600	Occupied units, monthly housing costs is between $500 and $600 USD
MonthlyHousingCosts_600-700	Occupied units, monthly housing costs is between $600 and $700 USD
MonthlyHousingCosts_700-800	Occupied units, monthly housing costs is between $700 and $800 USD
MonthlyHousingCosts_800-900	Occupied units, monthly housing costs is between $800 and $900 USD
MonthlyHousingCosts_900-1000	Occupied units, monthly housing costs is between $900 and $1000 USD
MonthlyHousingCosts_1000-1500	Occupied units, monthly housing costs is between $1000 and $1500 USD
MonthlyHousingCosts_1500-2000	Occupied units, monthly housing costs is between $1500 and $2000 USD
MonthlyHousingCosts_2000-2500	Occupied units, monthly housing costs is between $2000 and $2500 USD
MonthlyHousingCosts_2500-3000	Occupied units, monthly housing costs is between $2500 and $3000 USD
MonthlyHousingCosts_3000orMore	Occupied units, monthly housing costs is $3000 USD or more
MonthlyHousingCosts_NoCashRent	Occupied units, no cash rent
HealthInsuranceCoverage_Male_Under6_WithInsurance	Males 6 years and under with health insurance
HealthInsuranceCoverage_Male_Under6_WithoutInsurance	Males 6 years and under with no health insurance
HealthInsuranceCoverage_Male_6-18_WithInsurance	Males between age 6 and 18 with health insurance
HealthInsuranceCoverage_Male_6-18_WithoutInsurance	Males between age 6 and 18 with no health insurance
HealthInsuranceCoverage_Male_19-25_WithInsurance	Males between age 19 and 25 with health insurance
HealthInsuranceCoverage_Male_19-25_WithoutInsurance	Males between age 19 and 25 with no health insurance
HealthInsuranceCoverage_Male_26-34_WithInsurance	Males between age 26 and 34 with health insurance
HealthInsuranceCoverage_Male_26-34_WithoutInsurance	Males between age 26 and 34 with no health insurance
HealthInsuranceCoverage_Male_35-44_WithInsurance	Males between age 35 and 44 with health insurance
HealthInsuranceCoverage_Male_35-44_WithoutInsurance	Males between age 35 and 44 with no health insurance
HealthInsuranceCoverage_Male_45-54_WithInsurance	Males between age 45 and 54 with health insurance
HealthInsuranceCoverage_Male_45-54_WithoutInsurance	Males between age 45 and 54 with no health insurance
HealthInsuranceCoverage_Male_55-64_WithInsurance	Males between age 55 and 64 with health insurance
HealthInsuranceCoverage_Male_55-64_WithoutInsurance	Males between age 55 and 64 with no health insurance
HealthInsuranceCoverage_Male_65-74_WithInsurance	Males between age 65 and 74 with health insurance
HealthInsuranceCoverage_Male_65-74_WithoutInsurance	Males between age 65 and 74 with no health insurance
HealthInsuranceCoverage_Male_75andOver_WithInsurance	Males 75 years and older with health insurance
HealthInsuranceCoverage_Male_75andOver_WithoutInsurance	Males 75 years and older with no health insurance
HealthInsuranceCoverage_Female_Under6_WithInsurance	Females 6 years and under with health insurance
HealthInsuranceCoverage_Female_Under6_WithoutInsurance	Females 6 years and under with no health insurance
HealthInsuranceCoverage_Female_6-18_WithInsurance	Females between age 6 and 18 with health insurance
HealthInsuranceCoverage_Female_6-18_WithoutInsurance	Females between age 6 and 18 with no health insurance
HealthInsuranceCoverage_Female_19-25_WithInsurance	Females between age 19 and 25 with health insurance
HealthInsuranceCoverage_Female_19-25_WithoutInsurance	Females between age 19 and 25 with no health insurance
HealthInsuranceCoverage_Female_26-34_WithInsurance	Females between age 26 and 34 with health insurance
HealthInsuranceCoverage_Female_26-34_WithoutInsurance	Females between age 26 and 34 with no health insurance
HealthInsuranceCoverage_Female_35-44_WithInsurance	Females between age 35 and 44 with health insurance
HealthInsuranceCoverage_Female_35-44_WithoutInsurance	Females between age 35 and 44 with no health insurance
HealthInsuranceCoverage_Female_45-54_WithInsurance	Females between age 45 and 54 with health insurance
HealthInsuranceCoverage_Female_45-54_WithoutInsurance	Females between age 45 and 54 with no health insurance
HealthInsuranceCoverage_Female_55-64_WithInsurance	Females between age 55 and 64 with health insurance
HealthInsuranceCoverage_Female_55-64_WithoutInsurance	Females between age 55 and 64 with no health insurance
HealthInsuranceCoverage_Female_65-74_WithInsurance	Females between age 65 and 74 with health insurance
HealthInsuranceCoverage_Female_65-74_WithoutInsurance	Females between age 65 and 74 with no health insurance
HealthInsuranceCoverage_Female_75andOver_WithInsurance	Females 75 years and older with health insurance
HealthInsuranceCoverage_Female_75andOver_WithoutInsurance	Females 75 years and older with no health insurance
TypeOfHealthInsuranceCoverage_Under19_OneTypeOfInsurance	Noninstitutionalized population under age 19 with one type of insurance
TypeOfHealthInsuranceCoverage_Under19_OneTypeOfInsurance_EmployerBased	Noninstitutionalized population under age 19 with employer based insurance only
TypeOfHealthInsuranceCoverage_Under19_OneTypeOfInsurance_DirectPurchase	Noninstitutionalized population under age 19 with direct purchase insurance only
TypeOfHealthInsuranceCoverage_Under19_OneTypeOfInsurance_MedicareOnly	Noninstitutionalized population under age 19 with Medicare only
TypeOfHealthInsuranceCoverage_Under19_OneTypeOfInsurance_MedicaidPublicCoverageOnly	Noninstitutionalized population under age 19 with Medicade public coverage only
TypeOfHealthInsuranceCoverage_Under19_OneTypeOfInsurance_TRICAREMilitaryCoverage	Noninstitutionalized population under age 19 with TRICARE military coverage only
TypeOfHealthInsuranceCoverage_Under19_OneTypeOfInsurance_VAHealthCare	Noninstitutionalized population under age 19 with VA health care only
TypeOfHealthInsuranceCoverage_Under19_TwoTypesOfInsurance	Noninstitutionalized population under age 19 with two types of insurance
TypeOfHealthInsuranceCoverage_Under19_TwoTypesOfInsurance_EmployerBasedandDirectPurchase	Noninstitutionalized population under age 19 with employer based and direct purchase insurance
TypeOfHealthInsuranceCoverage_Under19_TwoTypesOfInsurance_EmployerBasedandMedicare	Noninstitutionalized population under age 19 with employer based and Medicare
TypeOfHealthInsuranceCoverage_Under19_TwoTypesOfInsurance_MedicareandMedicaidPublicCoverage	Noninstitutionalized population under age 19 with Medicare and Medicade public coverage
TypeOfHealthInsuranceCoverage_Under19_TwoTypesOfInsurance_OtherPrivateOnlyCombinations	Noninstitutionalized population under age 19 with two types of other private insurance
TypeOfHealthInsuranceCoverage_Under19_TwoTypesOfInsurance_OtherPublicOnlyCombinations	Noninstitutionalized population under age 19 with two types of other public insurance
TypeOfHealthInsuranceCoverage_Under19_TwoTypesOfInsurance_OtherCoverageCombinations	Noninstitutionalized population under age 19 with other coverage combination types
TypeOfHealthInsuranceCoverage_Under19_NoInsurance	Noninstitutionalized population under age 19 with no insurance
TypeOfHealthInsuranceCoverage_19-34_OneTypeOfInsurance	Noninstitutionalized population between 19 and 34 years old with one type of insurance
TypeOfHealthInsuranceCoverage_19-34_OneTypeOfInsurance_EmployerBased	Noninstitutionalized population between 19 and 34 years old with employer based insurance only
TypeOfHealthInsuranceCoverage_19-34_OneTypeOfInsurance_DirectPurchase	Noninstitutionalized population between 19 and 34 years old with direct purchase insurance only
TypeOfHealthInsuranceCoverage_19-34_OneTypeOfInsurance_MedicareOnly	Noninstitutionalized population between 19 and 34 years old with Medicare only
TypeOfHealthInsuranceCoverage_19-34_OneTypeOfInsurance_MedicaidPublicCoverageOnly	Noninstitutionalized population between 19 and 34 years old with Medicade public coverage only
TypeOfHealthInsuranceCoverage_19-34_OneTypeOfInsurance_TRICAREMilitaryCoverage	Noninstitutionalized population between 19 and 34 years old with TRICARE military coverage only
TypeOfHealthInsuranceCoverage_19-34_OneTypeOfInsurance_VAHealthCare	Noninstitutionalized population between 19 and 34 years old with VA health care only
TypeOfHealthInsuranceCoverage_19-34_TwoTypesOfInsurance	Noninstitutionalized population between 19 and 34 years old with two types of insurance
TypeOfHealthInsuranceCoverage_19-34_TwoTypesOfInsurance_EmployerBasedandDirectPurchase	Noninstitutionalized population between 19 and 34 years old with employer based and direct purchase insurance
TypeOfHealthInsuranceCoverage_19-34_TwoTypesOfInsurance_EmployerBasedandMedicare	Noninstitutionalized population between 19 and 34 years old with employer based and Medicare
TypeOfHealthInsuranceCoverage_19-34_TwoTypesOfInsurance_MedicareandMedicaidPublicCoverage	Noninstitutionalized population between 19 and 34 years old with Medicare and Medicade public coverage
TypeOfHealthInsuranceCoverage_19-34_TwoTypesOfInsurance_OtherPrivateOnlyCombinations	Noninstitutionalized population between 19 and 34 years old with two types of other private insurance
TypeOfHealthInsuranceCoverage_19-34_TwoTypesOfInsurance_OtherPublicOnlyCombinations	Noninstitutionalized population between 19 and 34 years old with two types of other public insurance
TypeOfHealthInsuranceCoverage_19-34_TwoTypesOfInsurance_OtherCoverageCombinations	Noninstitutionalized population between 19 and 34 years old with other coverage combination types
TypeOfHealthInsuranceCoverage_19-34_NoInsurance	Noninstitutionalized population between 19 and 34 years old with no insurance
TypeOfHealthInsuranceCoverage_35-64_OneTypeOfInsurance	Noninstitutionalized population between 35 and 64 years old with one type of insurance
TypeOfHealthInsuranceCoverage_35-64_OneTypeOfInsurance_EmployerBased	Noninstitutionalized population between 35 and 64 years old with employer based insurance only
TypeOfHealthInsuranceCoverage_35-64_OneTypeOfInsurance_DirectPurchase	Noninstitutionalized population between 35 and 64 years old with direct purchase insurance only
TypeOfHealthInsuranceCoverage_35-64_OneTypeOfInsurance_MedicareOnly	Noninstitutionalized population between 35 and 64 years old with Medicare only
TypeOfHealthInsuranceCoverage_35-64_OneTypeOfInsurance_MedicaidPublicCoverageOnly	Noninstitutionalized population between 35 and 64 years old with Medicade public coverage only
TypeOfHealthInsuranceCoverage_35-64_OneTypeOfInsurance_TRICAREMilitaryCoverage	Noninstitutionalized population between 35 and 64 years old with TRICARE military coverage only
TypeOfHealthInsuranceCoverage_35-64_OneTypeOfInsurance_VAHealthCare	Noninstitutionalized population between 35 and 64 years old with VA health care only
TypeOfHealthInsuranceCoverage_35-64_TwoTypesOfInsurance	Noninstitutionalized population between 35 and 64 years old with two types of insurance
TypeOfHealthInsuranceCoverage_35-64_TwoTypesOfInsurance_EmployerBasedandDirectPurchase	Noninstitutionalized population between 35 and 64 years old with employer based and direct purchase insurance
TypeOfHealthInsuranceCoverage_35-64_TwoTypesOfInsurance_EmployerBasedandMedicare	Noninstitutionalized population between 35 and 64 years old with employer based and Medicare
TypeOfHealthInsuranceCoverage_35-64_TwoTypesOfInsurance_WithDirectPurchaseandMedicareCoverage	Noninstitutionalized population between 35 and 64 years old with direct purchase and Medicare
TypeOfHealthInsuranceCoverage_35-64_TwoTypesOfInsurance_MedicareandMedicaidPublicCoverage	Noninstitutionalized population between 35 and 64 years old with Medicare and Medicade public coverage
TypeOfHealthInsuranceCoverage_35-64_TwoTypesOfInsurance_OtherPrivateOnlyCombinations	Noninstitutionalized population between 35 and 64 years old with two types of other private insurance
TypeOfHealthInsuranceCoverage_35-64_TwoTypesOfInsurance_OtherPublicOnlyCombinations	Noninstitutionalized population between 35 and 64 years old with two types of other public insurance
TypeOfHealthInsuranceCoverage_35-64_TwoTypesOfInsurance_OtherCoverageCombinations	Noninstitutionalized population between 35 and 64 years old with other coverage combination types
TypeOfHealthInsuranceCoverage_35-64_NoInsurance	Noninstitutionalized population between 35 and 64 years old with no insurance
TypeOfHealthInsuranceCoverage_65andOver_OneTypeOfInsurance	Noninstitutionalized population 65 years old and older with one type of insurance
TypeOfHealthInsuranceCoverage_65andOver_OneTypeOfInsurance_EmployerBased	Noninstitutionalized population 65 years old and older with employer based insurance only
TypeOfHealthInsuranceCoverage_65andOver_OneTypeOfInsurance_DirectPurchase	Noninstitutionalized population 65 years old and older with direct purchase insurance only
TypeOfHealthInsuranceCoverage_65andOver_OneTypeOfInsurance_MedicareOnly	Noninstitutionalized population 65 years old and older with Medicare only
TypeOfHealthInsuranceCoverage_65andOver_OneTypeOfInsurance_MedicaidPublicCoverageOnly	Noninstitutionalized population 65 years old and older with Medicade public coverage only
TypeOfHealthInsuranceCoverage_65andOver_OneTypeOfInsurance_TRICAREMilitaryCoverage	Noninstitutionalized population 65 years old and older with TRICARE military coverage only
TypeOfHealthInsuranceCoverage_65andOver_OneTypeOfInsurance_VAHealthCare	Noninstitutionalized population 65 years old and older with VA health care only
TypeOfHealthInsuranceCoverage_65andOver_TwoTypesOfInsurance	Noninstitutionalized population 65 years old and older with two types of insurance
TypeOfHealthInsuranceCoverage_65andOver_TwoTypesOfInsurance_EmployerBasedandDirectPurchase	Noninstitutionalized population 65 years old and older with employer based and direct purchase insurance
TypeOfHealthInsuranceCoverage_65andOver_TwoTypesOfInsurance_EmployerBasedandMedicare	Noninstitutionalized population 65 years old and older with employer based and Medicare
TypeOfHealthInsuranceCoverage_65andOver_TwoTypesOfInsurance_MedicareandMedicaidPublicCoverage	Noninstitutionalized population 65 years old and older with Medicare and Medicade public coverage
TypeOfHealthInsuranceCoverage_65andOver_TwoTypesOfInsurance_OtherPrivateOnlyCombinations	Noninstitutionalized population 65 years old and older with two types of other private insurance
TypeOfHealthInsuranceCoverage_65andOver_TwoTypesOfInsurance_OtherPublicOnlyCombinations	Noninstitutionalized population 65 years old and older with two types of other public insurance
TypeOfHealthInsuranceCoverage_65andOver_TwoTypesOfInsurance_OtherCoverageCombinations	Noninstitutionalized population 65 years old and older with other coverage combination types
TypeOfHealthInsuranceCoverage_65andOver_NoInsurance	Noninstitutionalized population 65 years old and older with no insurance
PresenceOfAComputer_Under18_HasAComputer	Population under age 18 in households that has a computer
PresenceOfAComputer_Under18_HasAComputer_WithDialUp	Population under age 18 in households that has a computer with dial up
PresenceOfAComputer_Under18_HasAComputer_WithBroadband	Population under age 18 in households that has a computer with broadband
PresenceOfAComputer_Under18_HasAComputer_WithoutInternet	Population under age 18 in households that has a computer without internet
PresenceOfAComputer_Under18_NoComputer	Population under age 18 in households that does not have a computer
PresenceOfAComputer_18-64_HasAComputer	Population between 18 and 64 years old in households that has a computer
PresenceOfAComputer_18-64_HasAComputer_WithDialUp	Population between 18 and 64 years old in households that has a computer with dial up
PresenceOfAComputer_18-64_HasAComputer_WithBroadband	Population between 18 and 64 years old in households that has a computer with broadband
PresenceOfAComputer_18-64_HasAComputer_WithoutInternet	Population between 18 and 64 years old in households that has a computer without internet
PresenceOfAComputer_18-64_NoComputer	Population between 18 and 64 years old in households that does not have a computer
PresenceOfAComputer_65andOver_HasAComputer	Population 65 years old and older in households that has a computer
PresenceOfAComputer_65andOver_HasAComputer_WithDialUp	Population 65 years old and older in households that has a computer with dial up
PresenceOfAComputer_65andOver_HasAComputer_WithBroadband	Population 65 years old and older in households that has a computer with broadband
PresenceOfAComputer_65andOver_HasAComputer_WithoutInternet	Population 65 years old and older in households that has a computer without internet
PresenceOfAComputer_65andOver_NoComputer	Population 65 years old and older in households that does not have a computer
FieldOfBachelorsDegreePopOver25_ScienceAndEngineering	Population 25 years and older with a Bachelors degree or higher who's degree is in science and engineering
FieldOfBachelorsDegreePopOver25_ScienceAndEngineeringRelatedFields	Population 25 years and older with a Bachelors degree or higher who's degree is in science and engineering related fields
FieldOfBachelorsDegreePopOver25_Business	Population 25 years and older with a Bachelors degree or higher who's degree is in business
FieldOfBachelorsDegreePopOver25_Education	Population 25 years and older with a Bachelors degree or higher who's degree is in education
FieldOfBachelorsDegreePopOver25_ArtsHumanitiesAndOther	Population 25 years and older with a Bachelors degree or higher who's degree is arts, humanities, and other
LanguageSpokenAtHome_EnglishOnly	Only speak English at home
LanguageSpokenAtHome_Spanish	Speak Spanish at home
LanguageSpokenAtHome_Spanish_SpeaksEnglishVeryWell	Speak Spanish and Speaks English very well at home
LanguageSpokenAtHome_Spanish_SpeaksEnglishLessThanVeryWell	Speak Spanish and Speaks English less than very well at home
LanguageSpokenAtHome_FrenchHaitianOrCajun	Speak French, Haitian, or Cajun at home
LanguageSpokenAtHome_FrenchHaitianOrCajun_SpeaksEnglishVeryWell	Speak French, Haitian, or Cajun and Speaks English very well at home
LanguageSpokenAtHome_FrenchHaitianOrCajun_SpeaksEnglishLessThanVeryWell	Speak French, Haitian, or Cajun and Speaks English less than very well at home
LanguageSpokenAtHome_GermanOrOtherWestGermanicLanguages	Speak German or other West Germanic languages at home
LanguageSpokenAtHome_GermanOrOtherWestGermanicLanguages_SpeaksEnglishVeryWell	Speak German or other West Germanic languages and Speaks English very well at home
LanguageSpokenAtHome_GermanOrOtherWestGermanicLanguages_SpeaksEnglishLessThanVeryWell	Speak German or other West Germanic languages and Speaks English less than very well at home
LanguageSpokenAtHome_RussianPolishOrOtherSlavicLanguages	Speak Russian, Polish, or other Slavic languages at home
LanguageSpokenAtHome_RussianPolishOrOtherSlavicLanguages_SpeaksEnglishVeryWell	Speak Russian, Polish, or other Slavic languages and Speaks English very well at home
LanguageSpokenAtHome_RussianPolishOrOtherSlavicLanguages_SpeaksEnglishLessThanVeryWell	Speak Russian, Polish, or other Slavic languages and Speaks English less than very well at home
LanguageSpokenAtHome_OtherIndoEuropeanLanguages	Speak Other Indo-European languages at home
LanguageSpokenAtHome_OtherIndoEuropeanLanguages_SpeaksEnglishVeryWell	Speak Other Indo-European languages and Speaks English very well at home
LanguageSpokenAtHome_OtherIndoEuropeanLanguages_SpeaksEnglishLessThanVeryWell	Speak Other Indo-European languages and Speaks English less than very well at home
LanguageSpokenAtHome_Korean	Speak Korean at home
LanguageSpokenAtHome_Korean_SpeaksEnglishVeryWell	Speak Korean and Speaks English very well at home
LanguageSpokenAtHome_Korean_SpeaksEnglishLessThanVeryWell	Speak Korean and Speaks English less than very well at home
LanguageSpokenAtHome_ChineseInclMandarinCantonese	Speak Chinese (including Mandarin, Cantonese) at home
LanguageSpokenAtHome_ChineseInclMandarinCantonese_SpeaksEnglishVeryWell	Speak Chinese (including Mandarin, Cantonese) and Speaks English very well at home
LanguageSpokenAtHome_ChineseInclMandarinCantonese_SpeaksEnglishLessThanVeryWell	Speak Chinese (including Mandarin, Cantonese) and Speaks English less than very well at home
LanguageSpokenAtHome_Vietnamese	Speak Vietnamese at home
LanguageSpokenAtHome_Vietnamese_SpeaksEnglishVeryWell	Speak Vietnamese and Speaks English very well at home
LanguageSpokenAtHome_Vietnamese_SpeaksEnglishLessThanVeryWell	Speak Vietnamese and Speaks English less than very well at home
LanguageSpokenAtHome_TagalogInclFilipino	Speak Tagalog (including Filipino) at home
LanguageSpokenAtHome_TagalogInclFilipino_SpeaksEnglishVeryWell	Speak Tagalog (including Filipino) and Speaks English very well at home
LanguageSpokenAtHome_TagalogInclFilipino_SpeaksEnglishLessThanVeryWell	Speak Tagalog (including Filipino) and Speaks English less than very well at home
LanguageSpokenAtHome_OtherAsianAndPacificIslandLanguages	Speak Other Asian and Pacific Island languages at home
LanguageSpokenAtHome_OtherAsianAndPacificIslandLanguages_SpeaksEnglishVeryWell	Speak Other Asian and Pacific Island languages and Speaks English very well at home
LanguageSpokenAtHome_OtherAsianAndPacificIslandLanguages_SpeaksEnglishLessThanVeryWell	Speak Other Asian and Pacific Island languages and Speaks English less than very well at home
LanguageSpokenAtHome_Arabic	Speak Arabic at home
LanguageSpokenAtHome_Arabic_SpeaksEnglishVeryWell	Speak Arabic and Speaks English very well at home
LanguageSpokenAtHome_Arabic_SpeaksEnglishLessThanVeryWell	Speak Arabic and Speaks English less than very well at home
LanguageSpokenAtHome_OtherUnspecifiedLanguages	Speak Other and unspecified languages at home
LanguageSpokenAtHome_OtherUnspecifiedLanguages_SpeaksEnglishVeryWell	Speak Other and unspecified languages and Speaks English very well at home
LanguageSpokenAtHome_OtherUnspecifiedLanguages_SpeaksEnglishLessThanVeryWell	Speak Other and unspecified languages and Speaks English less than very well at home
Alcohol_Per_10k_avg2010-2019	Alcohol vendors per 10K people (avg 2010 - 2019)
Firearms_Per_10k_avg2010-2019	Firearm vendors per 10K people (avg 2010 - 2019)
Population_Density_People_Per_Square_Mile	Population density people per square mile
